# From Tabulated Data to Knowledge Graph: A Novel Way of Improving the Performance of the Classification Models in the Healthcare Data

**DOI:** 10.1101/2021.06.09.21258123

**Authors:** Nazar Zaki, Elfadil A Mohamed, Tetiana Habuza

## Abstract

In sectors like healthcare, having classification models that are both reliable and accurate is vital. Regrettably, contemporary classification techniques employing machine learning disregard the correlations between instances within data. This research, to rectify this, introduces a basic but effective technique for converting tabulated data into data graphs, incorporating structural correlations. Graphs have a unique capacity to capture structural correlations between data, allowing us to gain a deeper insight in comparison to carrying out isolated data analysis. The suggested technique underwent testing once the integration of graph data structure-related elements had been carried out and returned superior results to testing solely employing original features. The suggested technique achieved validity by returning significantly improved levels of accuracy.

**Data:** The extracted graph topological features datasets are available from:

## Supplementary material for "From Tabulated Data to Knowledge Graph: A Novel Way of Improving the Performance of the Classification Models in the Healthcare Data": Topological features: D1_Diabetes_Dataset.xlsx

### Sheet: CompleteFeaturesDataset-Diabete
InDegree	OutDegree	Degree	WeightedInDegree	ClosenessCentrality	HarmonicCentrality	BetweennessCentrality	Authority	hub	Modularity	PageRank	Triangles	EigenvectorCentrality	Class
0	44	44	0	0.498483	393	0	0.000245458	0.000245458	0	0.000361691	946	0.00583023	0
0	28	28	0	0.492328	384.667	0	0.000156326	0.000156326	0	0.000304279	378	0.00371312	0
0	162	162	0	0.542976	452	0	0.00085998	0.00085998	0	0.000755739	13041	0.0204265	0
0	23	23	0	0.488642	381.167	0	0.000120826	0.000120826	0	0.000278794	253	0.0028699	0
1	344	345	1	0.62911	542.5	3.12e-05	0.0016517	0.0016517	1	0.00136732	56307	0.0392316	0
3	515	518	3	0.741544	629	0.000886204	0.00212979	0.00212979	1	0.00202168	94608	0.050587	0
0	87	87	0	0.513826	414.5	0	0.000477568	0.000477568	0	0.000507362	3741	0.0113434	0
3	547	550	3	0.766896	645	0.00108026	0.00219956	0.00219956	2	0.00214356	100035	0.052244	0
4	381	385	4	0.651966	562.5	0.000107373	0.00176512	0.00176512	1	0.00151162	66038	0.0419254	0
0	32	32	0	0.493683	386.667	0	0.000178384	0.000178384	0	0.000318803	496	0.00423704	0
6	500	506	6	0.732464	623	0.000685755	0.00211542	0.00211542	1	0.00196421	93501	0.0502455	0
6	402	408	6	0.665876	574	0.00012601	0.00186507	0.00186507	1	0.00158721	73399	0.0442995	0
7	436	443	7	0.688221	591.5	0.000251331	0.00196946	0.00196946	1	0.00171559	81796	0.0467788	0
0	5	5	0	0.484356	373	0	2.81e-05	2.81e-05	0	0.000218483	10	0.000667133	0
2	126	128	2	0.529362	435	0	0.000682919	0.000682919	0	0.000641989	8128	0.0162209	0
9	450	459	9	0.698943	599.5	0.000304321	0.00201485	0.00201485	1	0.00177329	85471	0.0478569	0
4	194	198	4	0.558176	470	1.18e-07	0.00103934	0.00103934	0	0.000876278	19493	0.0246867	0
11	435	446	11	0.690207	593	0.000291655	0.00196626	0.00196626	1	0.00173061	81496	0.0467029	0
10	452	462	10	0.700991	601	0.000356905	0.00200862	0.00200862	1	0.00179001	84797	0.0477089	0
13	495	508	13	0.733962	624	0.000577829	0.00213712	0.00213712	1	0.00195866	95343	0.0507609	0
12	357	369	12	0.642627	554.5	6.47e-05	0.00172343	0.00172343	1	0.00145257	62559	0.0409352	0
13	349	362	13	0.638625	551	5.63e-05	0.00169917	0.00169917	1	0.00142819	60591	0.0403589	0
3	160	163	3	0.543387	452.5	0	0.000868083	0.000868083	0	0.000760219	13203	0.020619	0
0	27	27	0	0.492666	384.5	0	0.000150765	0.000150765	0	0.000301447	351	0.00358103	0
1	1	2	1	0	0	0	7.58e-64	1.8e-66	3	0.00130208	0	2.38e-25	0
0	54	54	0	0.501968	398	0	0.000299547	0.000299547	0	0.000396166	1431	0.00711496	0
0	10	10	0	0.485995	375.5	0	5.61e-05	5.61e-05	0	0.000238057	45	0.00133248	0
1	79	80	1	0.511264	411	0	0.000440216	0.000440216	0	0.000482936	3160	0.0104562	0
18	554	572	18	0.785355	656	0.0012179	0.00226052	0.00226052	1	0.0022218	105083	0.0536919	0
1	1	2	1	0	0	0	7.58e-64	1.8e-66	4	0.00130208	0	2.38e-25	0
17	520	537	17	0.756391	638.5	0.00120021	0.00213817	0.00213817	0	0.00211736	94980	0.050786	0
19	546	565	19	0.779386	652.5	0.00155442	0.00222345	0.00222345	1	0.00223106	102060	0.0528116	0
4	189	193	4	0.556015	467.5	0	0.000993996	0.000993996	0	0.000860791	18528	0.0236097	0
1	1	2	1	0	0	0	7.58e-64	1.8e-66	5	0.00130208	0	2.38e-25	0
0	5	5	0	0.482727	372.167	0	2.81e-05	2.81e-05	0	0.000216667	10	0.000666839	0
8	215	223	8	0.569243	482.5	9.65e-08	0.00115183	0.00115183	0	0.000959671	24745	0.0273585	0
9	206	215	9	0.565654	478.5	0	0.00112586	0.00112586	0	0.000931766	23005	0.0267418	0
20	478	498	20	0.726533	619	0.00057674	0.00210496	0.00210496	1	0.0019271	92707	0.0499972	0
0	6	6	0	0.484683	373.5	0	3.37e-05	3.37e-05	0	0.000222437	15	0.000800389	0
20	409	429	20	0.679106	584.5	0.000181019	0.00193291	0.00193291	1	0.00166231	78741	0.0459106	0
15	309	324	15	0.617741	532	1.11e-05	0.00157722	0.00157722	1	0.00129475	50770	0.0374625	0
22	401	423	22	0.675273	581.5	0.000181608	0.00190634	0.00190634	1	0.00164354	76621	0.0452797	0
1	73	74	1	0.509089	408	0	0.000406422	0.000406422	0	0.000463414	2701	0.00965351	0
1	1	2	1	0	0	0	7.58e-64	1.8e-66	6	0.00130208	0	2.38e-25	0
10	152	162	10	0.542976	452	0	0.000833646	0.000833646	0	0.000753453	13041	0.019801	0
14	251	265	14	0.588856	503.5	9.22e-07	0.0013472	0.0013472	1	0.00109853	34900	0.031999	0
0	84	84	0	0.512725	413	0	0.000463692	0.000463692	0	0.000498161	3486	0.0110138	0
0	2	2	0	0.483052	371.333	0	1.12e-05	1.12e-05	0	0.000206077	1	0.00026717	0
1	1	2	1	0	0	0	7.58e-64	1.8e-66	7	0.00130208	0	2.38e-25	0
17	271	288	17	0.599178	514	3.74e-06	0.00143265	0.00143265	1	0.00117313	40448	0.0340286	0
0	25	25	0	0.490981	383	0	0.000139557	0.000139557	0	0.000292597	300	0.00331483	0
13	261	274	13	0.593235	508	1.49e-06	0.0013816	0.0013816	1	0.00112928	37277	0.032816	0
32	469	501	32	0.728746	620.5	0.000649336	0.00210152	0.00210152	1	0.00194444	92353	0.0499155	0
7	174	181	7	0.550894	461.5	0	0.000961006	0.000961006	0	0.000819946	16290	0.0228261	0
0	57	57	0	0.503024	399.5	0	0.000316516	0.000316516	0	0.000406261	1596	0.00751802	0
1	1	2	1	0	0	0	7.58e-64	1.8e-66	8	0.00130208	0	2.38e-25	0
22	350	372	22	0.644358	556	4.3e-05	0.00176371	0.00176371	1	0.00145747	64846	0.0418921	0
30	422	452	30	0.694212	596	0.000323672	0.00198515	0.00198515	1	0.00175311	83010	0.0471515	0
18	300	318	18	0.614568	529	1.41e-05	0.00154345	0.00154345	1	0.00127604	48693	0.0366604	0
32	451	483	32	0.715668	611.5	0.000378374	0.00208858	0.00208858	1	0.00185758	91541	0.0496082	0
0	55	55	0	0.50232	398.5	0	0.000305158	0.000305158	0	0.000399278	1485	0.00724824	0
1	1	2	1	0	0	0	7.58e-64	1.8e-66	9	0.00130208	0	2.38e-25	0
1	66	67	1	0.506574	404.5	0	0.000370381	0.000370381	0	0.000438984	2211	0.00879744	0
2	109	111	2	0.522808	426.5	0	0.000599702	0.000599702	0	0.000587464	6105	0.0142443	0
6	158	164	6	0.543799	453	1.38e-08	0.00086703	0.00086703	0	0.000763831	13365	0.020594	0
0	21	21	0	0.489642	381	0	0.000117546	0.000117546	0	0.000279368	210	0.00279201	0
5	101	106	5	0.520911	424	0	0.000576194	0.000576194	0	0.000570905	5565	0.013686	0
5	151	156	5	0.540523	449	0	0.000828096	0.000828096	0	0.000737543	12090	0.0196692	0
23	241	264	23	0.58741	502	8.99e-06	0.00130584	0.00130584	1	0.00109612	33600	0.0310167	0
24	293	317	24	0.614042	528.5	7.26e-06	0.00155946	0.00155946	1	0.00126957	48838	0.0370405	0
1	71	72	1	0.508367	407	0	0.000398552	0.000398552	0	0.000457306	2556	0.00946658	0
2	105	107	2	0.521289	424.5	0	0.000584309	0.000584309	0	0.000574607	5671	0.0138787	0
0	19	19	0	0.489976	380.5	0	0.000105948	0.000105948	0	0.000270278	171	0.00251651	0
0	13	13	0	0.487646	377.333	0	7.26e-05	7.26e-05	0	0.000248471	78	0.00172471	0
0	67	67	0	0.506574	404.5	0	0.000371871	0.000371871	0	0.000440469	2211	0.00883284	0
0	74	74	0	0.509089	408	0	0.000409855	0.000409855	0	0.000463963	2701	0.00973505	0
15	239	254	15	0.583589	498	7.65e-07	0.00129676	0.00129676	1	0.00106183	32065	0.030801	0
12	208	220	12	0.567892	481	0	0.00114183	0.00114183	0	0.0009493	24090	0.0271211	0
28	371	399	28	0.660363	569.5	0.000187707	0.00179922	0.00179922	1	0.00156789	68680	0.0427353	0
33	369	402	33	0.662191	571	0.000113787	0.00184744	0.00184744	1	0.00156657	71904	0.0438807	0
4	141	145	4	0.536083	443.5	0	0.000778478	0.000778478	0	0.000700817	10440	0.0184907	0
30	325	355	30	0.634673	547.5	4.37e-05	0.00168356	0.00168356	1	0.00140254	58933	0.0399882	0
0	39	39	0	0.496758	390.5	0	0.000217853	0.000217853	0	0.000344661	741	0.00517454	0
9	194	203	9	0.560355	472.5	1.06e-08	0.0010681	0.0010681	0	0.000892582	20502	0.0253698	0
3	98	101	3	0.519027	421.5	0	0.00055046	0.00055046	0	0.000554694	5050	0.0130747	0
0	35	35	0	0.494704	388.167	0	0.000194677	0.000194677	0	0.000328826	595	0.00462406	0
17	221	238	17	0.575172	489	1.3e-06	0.00120543	0.00120543	0	0.00100727	27628	0.0286316	0
25	288	313	25	0.611948	526.5	9.76e-06	0.00153195	0.00153195	1	0.00125782	47428	0.0363872	0
21	272	293	21	0.601689	516.5	9.26e-06	0.00143144	0.00143144	1	0.00119279	41528	0.0339998	0
38	391	429	38	0.679106	584.5	0.00016645	0.00193936	0.00193936	1	0.00166003	79332	0.046064	0
0	71	71	0	0.508008	406.5	0	0.00039288	0.00039288	0	0.000454212	2485	0.00933184	0
31	337	368	31	0.642053	554	7.15e-05	0.00172131	0.00172131	1	0.00145046	62060	0.0408847	0
0	4	4	0	0.481432	371.167	0	2.24e-05	2.24e-05	0	0.000213061	6	0.00053293	0
21	237	258	21	0.58454	499	5.13e-06	0.00127376	0.00127376	1	0.00107508	32285	0.0302546	0
18	272	290	18	0.60018	515	1.72e-05	0.00142592	0.00142592	1	0.0011838	40460	0.0338687	0
47	426	473	47	0.708603	606.5	0.000475587	0.00203303	0.00203303	1	0.00183743	86875	0.0482887	0
0	24	24	0	0.491654	383	0	0.000134226	0.000134226	0	0.000289534	276	0.0031882	0
43	396	439	43	0.685592	589.5	0.000368101	0.00189485	0.00189485	1	0.00172178	75958	0.0450067	0
5	111	116	5	0.524718	429	0	0.000624008	0.000624008	0	0.000602209	6670	0.0148216	0
65	521	586	65	0.797572	663	0.00207597	0.00222927	0.00222927	0	0.00235016	102216	0.0529496	0
0	18	18	0	0.489642	380	0	0.000100618	0.000100618	0	0.000268386	153	0.00238992	0
2	73	75	2	0.50945	408.5	0	0.000411217	0.000411217	0	0.000466889	2775	0.00976739	0
1	57	58	1	0.503376	400	0	0.000321948	0.000321948	0	0.000409958	1653	0.00764704	0
59	497	556	59	0.771844	648	0.000993898	0.00223502	0.00223502	1	0.00215127	103052	0.0530863	0
44	379	423	44	0.675273	581.5	0.000160704	0.00191568	0.00191568	1	0.00164007	77406	0.0455014	0
44	357	401	44	0.661581	570.5	0.000197179	0.00179556	0.00179556	1	0.00157722	68221	0.0426483	0
0	66	66	0	0.506216	404	0	0.000365741	0.000365741	0	0.00043728	2145	0.00868724	0
30	265	295	30	0.602699	517.5	3.37e-06	0.00146382	0.00146382	1	0.00119648	42496	0.034769	0
19	208	227	19	0.571054	484.5	2.6e-07	0.00117522	0.00117522	0	0.0009721	25627	0.0279143	0
7	135	142	7	0.534884	442	0	0.000763347	0.000763347	0	0.000690253	10011	0.0181313	0
33	264	297	33	0.60473	519.5	3.87e-06	0.00148333	0.00148333	1	0.00120557	43626	0.0352325	0
0	1	1	0	0.479502	369.167	0	5.62e-06	5.62e-06	0	0.000200961	0	0.000133469	0
10	136	146	10	0.536483	444	0	0.000769909	0.000769909	0	0.000704534	10585	0.0182871	0
0	51	51	0	0.500918	396.5	0	0.000284144	0.000284144	0	0.000385382	1275	0.0067491	0
19	196	215	19	0.565654	478.5	3.31e-08	0.00109479	0.00109479	1	0.000932168	23002	0.0260036	0
63	448	511	63	0.73622	625.5	0.000637657	0.00213966	0.00213966	1	0.00197448	95533	0.0508215	0
5	92	97	5	0.515672	418.667	0	0.000518798	0.000518798	0	0.000532953	4656	0.0123227	0
11	156	167	11	0.545038	454.5	0	0.000888384	0.000888384	0	0.00077396	13861	0.0211012	0
1	1	2	1	0	0	0	7.58e-64	1.8e-66	10	0.00130208	0	2.38e-25	0
0	5	5	0	0.482727	372.167	0	2.81e-05	2.81e-05	0	0.000216667	10	0.000666839	0
32	275	307	32	0.608834	523.5	7.74e-06	0.00150467	0.00150467	1	0.00123785	45750	0.0357392	0
0	11	11	0	0.486324	376	0	6.16e-05	6.16e-05	0	0.000240971	55	0.00146385	0
55	416	471	55	0.707207	605.5	0.000352903	0.0020476	0.0020476	1	0.00181701	88122	0.0486348	0
7	115	122	7	0.52703	432	0	0.000643323	0.000643323	0	0.000618596	7381	0.0152804	0
0	1	1	0	0.479823	369.333	0	5.63e-06	5.63e-06	0	0.000200428	0	0.000133701	0
12	165	177	12	0.549208	459.5	4.31e-08	0.000928519	0.000928519	0	0.000807658	15572	0.0220545	0
43	313	356	43	0.635234	548	5.27e-05	0.00168512	0.00168512	1	0.00140725	58829	0.0400252	0
8	129	137	8	0.532899	439.5	0	0.000740304	0.000740304	0	0.000674438	9316	0.017584	0
0	36	36	0	0.495728	389	0	0.000201363	0.000201363	0	0.000333833	630	0.00478286	0
54	382	436	54	0.683633	588	0.000206485	0.0019517	0.0019517	1	0.00168775	80337	0.0463571	0
15	186	201	15	0.559482	471.5	0	0.00106108	0.00106108	0	0.00088551	20100	0.0252031	0
2	76	78	2	0.510537	410	0	0.000428609	0.000428609	0	0.000477261	3003	0.0101805	0
0	7	7	0	0.48501	374	0	3.93e-05	3.93e-05	0	0.000226227	21	0.000933743	0
83	475	558	83	0.773507	649	0.00144059	0.00217852	0.00217852	0	0.00220645	98147	0.0517443	0
107	566	673	107	0.882921	706.5	0.0049184	0.00235618	0.00235618	0	0.00283442	112368	0.0559639	0
42	306	348	42	0.630769	544	2.19e-05	0.00167732	0.00167732	1	0.00137497	57886	0.03984	0
0	2	2	0	0.472247	365.667	0	1.12e-05	1.12e-05	0	0.000203424	1	0.000266456	0
65	413	478	65	0.712118	609	0.000435167	0.00206115	0.00206115	1	0.00184807	89229	0.0489567	0
2	45	47	2	0.499523	394.5	0	0.000261693	0.000261693	0	0.000372351	1081	0.00621583	0
6	96	102	6	0.519403	422	0	0.000557529	0.000557529	0	0.000557783	5151	0.0132426	0
4	80	84	4	0.512725	413	0	0.000459751	0.000459751	0	0.000496818	3486	0.0109202	0
121	586	707	121	0.921457	723.5	0.0117063	0.00236543	0.00236543	0	0.00342285	113032	0.0561837	0
46	319	365	46	0.640334	552.5	0.000100086	0.00168181	0.00168181	1	0.0014466	59612	0.0399465	0
5	54	59	5	0.50373	400.5	0	0.000325981	0.000325981	0	0.000412779	1711	0.00774282	0
23	207	230	23	0.57242	486	9.78e-09	0.00119256	0.00119256	0	0.00098176	26334	0.0283261	0
2	38	40	2	0.497102	391	0	0.000223136	0.000223136	0	0.000347302	780	0.00530001	0
3	23	26	3	0.491654	383.667	0	0.00014486	0.00014486	0	0.000295972	325	0.00344078	0
0	21	21	0	0.489642	381	0	0.000117307	0.000117307	0	0.000278062	210	0.00278632	0
12	155	167	12	0.545038	454.5	9.25e-09	0.000891836	0.000891836	0	0.000773398	13860	0.0211832	0
75	421	496	75	0.725066	618	0.000580564	0.00208376	0.00208376	1	0.00192364	90793	0.0494937	0
46	295	341	46	0.626913	540.5	4.44e-05	0.00161012	0.00161012	1	0.00135834	54405	0.0382439	0
125	556	681	125	0.891695	710.5	0.00734888	0.00233773	0.00233773	0	0.00305146	110757	0.0555258	0
71	396	467	71	0.704431	603.5	0.000332518	0.00203692	0.00203692	1	0.00180187	87268	0.0483812	0
18	162	180	18	0.550472	461	0	0.000952804	0.000952804	0	0.000816672	16110	0.0226313	0
25	179	204	25	0.560793	473	3.74e-07	0.00102158	0.00102158	1	0.000895439	20682	0.0242648	0
27	198	225	27	0.570147	483.5	1.72e-07	0.00116097	0.00116097	0	0.000966013	25186	0.0275756	0
3	49	52	3	0.501267	397	0	0.000289625	0.000289625	0	0.000389426	1326	0.0068793	0
6	77	83	6	0.512359	412.5	0	0.000455328	0.000455328	0	0.000494012	3403	0.0108151	0
17	160	177	17	0.549208	459.5	0	0.000941984	0.000941984	0	0.00080669	15576	0.0223743	0
6	102	108	6	0.521668	425	0	0.000591573	0.000591573	0	0.000578007	5778	0.0140513	0
46	290	336	46	0.624187	538	6.83e-05	0.00157778	0.00157778	1	0.00134652	51873	0.0374757	0
84	429	513	84	0.737734	626.5	0.000645533	0.00214198	0.00214198	1	0.00198223	95642	0.0508764	0
19	160	179	19	0.55005	460.5	9.81e-09	0.000950485	0.000950485	0	0.000813249	15930	0.0225762	0
77	395	472	77	0.707904	606	0.000399166	0.00204676	0.00204676	1	0.00182506	88065	0.0486148	0
48	290	338	48	0.625274	539	2.94e-05	0.00162305	0.00162305	1	0.00134396	54132	0.0385509	0
68	334	402	68	0.662191	571	0.000200133	0.00180182	0.00180182	1	0.00158059	68636	0.0427971	0
1	1	2	1	0	0	0	7.58e-64	1.8e-66	11	0.00130208	0	2.38e-25	0
5	62	67	5	0.506574	404.5	0	0.000370392	0.000370392	0	0.000439956	2211	0.00879769	0
23	186	209	23	0.562992	475.5	3.92e-07	0.0010788	0.0010788	0	0.000912705	21706	0.0256241	0
12	109	121	12	0.526643	431.5	0	0.000645805	0.000645805	0	0.00062066	7260	0.0153394	0
70	319	389	70	0.654344	564.5	0.00016315	0.00175822	0.00175822	1	0.00153291	65679	0.0417614	0
54	278	332	54	0.622023	536	5.05e-05	0.00156468	0.00156468	1	0.00133082	51166	0.0371646	0
6	65	71	6	0.508008	406.5	0	0.000389735	0.000389735	0	0.000453408	2485	0.00925714	0
45	275	320	45	0.615622	530	2.03e-05	0.00153708	0.00153708	1	0.00128475	48931	0.0365091	0
7	100	107	7	0.521289	424.5	0	0.000581561	0.000581561	0	0.000574566	5671	0.0138134	0
92	415	507	92	0.733212	623.5	0.000567613	0.00213673	0.00213673	1	0.00195417	95336	0.0507519	0
90	402	492	90	0.722148	616	0.000440403	0.00210751	0.00210751	1	0.00189307	93031	0.0500577	0
85	380	465	85	0.703051	602.5	0.000300753	0.00203911	0.00203911	1	0.00179175	87507	0.0484331	0
144	511	655	144	0.863796	697.5	0.00373486	0.00234469	0.00234469	0	0.00269172	111496	0.055691	0
2	17	19	2	0.489642	380.333	0	0.000106586	0.000106586	0	0.000271721	171	0.00253168	0
65	295	360	65	0.637491	550	3.78e-05	0.00171341	0.00171341	1	0.00141762	60965	0.0406971	0
16	126	142	16	0.534884	442	0	0.000753715	0.000753715	0	0.000691316	10011	0.0179025	0
35	216	251	35	0.581227	495.5	1.84e-05	0.00123384	0.00123384	1	0.00105605	30314	0.0293065	0
86	374	460	86	0.699625	600	0.000293823	0.00202014	0.00202014	1	0.0017754	85883	0.0479827	0
61	272	333	61	0.622563	536.5	3.18e-05	0.0015867	0.0015867	1	0.00133019	52387	0.0376875	0
60	282	342	60	0.627461	541	5.14e-05	0.00159993	0.00159993	1	0.00136339	54158	0.0380017	0
54	236	290	54	0.60018	515	5.03e-06	0.0014392	0.0014392	1	0.00117997	40925	0.0341842	0
47	223	270	47	0.590308	505	2.88e-06	0.00134733	0.00134733	1	0.00111368	35553	0.032002	0
71	313	384	71	0.651375	562	9.7e-05	0.00177535	0.00177535	1	0.00150646	66306	0.0421684	0
11	107	118	11	0.525487	430	0	0.00063705	0.00063705	0	0.000610819	6903	0.0151314	0
22	137	159	22	0.541747	450.5	0	0.000835786	0.000835786	0	0.000745008	12561	0.0198518	0
39	207	246	39	0.578883	493	1.56e-06	0.00122551	0.00122551	2	0.00103565	29539	0.0291087	0
6	69	75	6	0.50945	408.5	0	0.000415227	0.000415227	0	0.000467679	2775	0.00986264	0
23	158	181	23	0.550894	461.5	0	0.00096355	0.00096355	0	0.000819864	16290	0.0228866	0
5	82	87	5	0.513826	414.5	0	0.000478842	0.000478842	0	0.000507059	3741	0.0113736	0
53	238	291	53	0.600682	515.5	1.8e-06	0.00144694	0.00144694	1	0.00118311	41462	0.034368	0
36	196	232	36	0.573335	487	1.38e-07	0.00120459	0.00120459	0	0.00098852	26783	0.0286117	0
34	184	218	34	0.566994	480	3.05e-08	0.00112881	0.00112881	0	0.000942831	23650	0.0268118	0
48	224	272	48	0.591281	506	1.72e-06	0.00135479	0.00135479	1	0.00112077	36180	0.0321793	0
117	410	527	117	0.748504	633.5	0.000951167	0.00215777	0.00215777	1	0.00205637	96893	0.0512515	0
51	229	280	51	0.596192	511	1.76e-06	0.00140902	0.00140902	1	0.00114864	38909	0.0334674	0
78	323	401	78	0.661581	570.5	0.000138946	0.00182875	0.00182875	1	0.00156662	70568	0.0434368	0
3	20	23	3	0.491317	382.5	0	0.000128829	0.000128829	0	0.000287057	253	0.00306001	0
61	256	317	61	0.614042	528.5	3.81e-05	0.00148974	0.00148974	1	0.00127817	47081	0.0353846	0
2	6	8	2	0.485338	374.5	0	4.48e-05	4.48e-05	0	0.00023031	28	0.00106497	0
145	454	599	145	0.809261	669.5	0.00208335	0.00226458	0.00226458	0	0.00238863	105058	0.0537884	0
1	8	9	1	0.485666	375	0	5.04e-05	5.04e-05	0	0.000233248	36	0.0011963	0
16	135	151	16	0.538496	446.5	0	0.000812699	0.000812699	0	0.00072079	11325	0.0193035	0
17	135	152	17	0.5389	447	0	0.000816586	0.000816586	0	0.000723997	11476	0.0193958	0
0	1	1	0	0.472869	365.667	0	5.61e-06	5.61e-06	0	0.000199659	0	0.000133178	0
75	295	370	75	0.643203	555	5.71e-05	0.00174023	0.00174023	1	0.0014537	63331	0.0413343	0
74	290	364	74	0.639764	552	7.41e-05	0.0016906	0.0016906	1	0.00143873	60438	0.0401555	0
143	447	590	143	0.801133	665	0.00153257	0.00228601	0.00228601	0	0.00230535	107061	0.0542974	0
10	104	114	10	0.523952	428	0	0.00061799	0.00061799	0	0.000598033	6441	0.0146787	0
1	1	2	1	0	0	0	7.58e-64	1.8e-66	12	0.00130208	0	2.38e-25	0
4	31	35	4	0.495386	388.5	0	0.000195807	0.000195807	0	0.000330249	595	0.0046509	0
42	194	236	42	0.575172	489	1.65e-07	0.00121411	0.00121411	0	0.00100227	27716	0.0288379	0
75	271	346	75	0.629662	543	2.99e-05	0.00165818	0.00165818	1	0.00137018	56708	0.0393853	0
38	164	202	38	0.559918	472	0	0.00105185	0.00105185	0	0.000889039	20301	0.0249837	0
2	17	19	2	0.488975	380	0	0.000106239	0.000106239	0	0.000272185	171	0.00252342	0
20	142	162	20	0.542976	452	0	0.000862078	0.000862078	0	0.000756938	13041	0.0204764	0
98	335	433	98	0.681686	586.5	0.000265089	0.00192408	0.00192408	1	0.00168587	78064	0.0457009	0
106	335	441	106	0.686904	590.5	0.000307062	0.00194553	0.00194553	1	0.00171646	79869	0.0462105	0
159	449	608	159	0.817557	674	0.00205904	0.00230105	0.00230105	0	0.00240663	108188	0.0546547	0
112	358	470	112	0.706511	605	0.000361708	0.00204123	0.00204123	1	0.00181548	87535	0.0484835	0
24	145	169	24	0.545867	455.5	0	0.000903104	0.000903104	0	0.000780026	14196	0.0214508	0
0	6	6	0	0.484683	373.5	0	3.37e-05	3.37e-05	0	0.000222077	15	0.000799444	0
10	83	93	10	0.516042	417.5	0	0.000511695	0.000511695	0	0.000527879	4278	0.012154	0
6	44	50	6	0.498829	394.5	0	0.000258888	0.000258888	0	0.000376529	1128	0.0061492	0
7	44	51	7	0.500219	396.167	0	0.000280695	0.000280695	0	0.000383895	1275	0.00666717	0
16	129	145	16	0.536083	443.5	0	0.000779331	0.000779331	0	0.000700669	10440	0.018511	0
59	225	284	59	0.597184	512	4.32e-06	0.00140177	0.00140177	1	0.00116183	39292	0.0332952	0
7	61	68	7	0.506216	404.667	0	0.000374357	0.000374357	0	0.000442646	2278	0.00889189	0
12	87	99	12	0.518278	420.5	0	0.000540368	0.000540368	0	0.000547709	4851	0.012835	0
142	402	544	142	0.762012	642	0.00111195	0.00217936	0.00217936	1	0.00212782	98400	0.0517642	0
26	163	189	26	0.554297	465.5	0	0.000992623	0.000992623	0	0.000846892	17766	0.0235771	0
2	14	16	2	0.487977	378.5	0	8.94e-05	8.94e-05	0	0.000259785	120	0.00212303	0
6	63	69	6	0.50729	405.5	0	0.000377621	0.000377621	0	0.000446163	2346	0.0089694	0
8	59	67	8	0.506574	404.5	0	0.000365966	0.000365966	0	0.000439157	2211	0.00869255	0
15	123	138	15	0.533295	440	0	0.000746227	0.000746227	0	0.000677529	9453	0.0177247	0
3	17	20	3	0.489642	380.667	0	0.000112041	0.000112041	0	0.000275806	190	0.00266125	0
36	172	208	36	0.562551	475	4.05e-08	0.00109208	0.00109208	0	0.000909173	21524	0.0259393	0
42	185	227	42	0.571054	484.5	3.42e-07	0.00117832	0.00117832	0	0.000972186	25620	0.0279878	0
21	123	144	21	0.535683	443	0	0.000758462	0.000758462	0	0.000697628	10296	0.0180152	0
38	177	215	38	0.565654	478.5	0	0.00112482	0.00112482	0	0.000931867	23005	0.0267171	0
53	223	276	53	0.593235	508	3.42e-05	0.00134362	0.00134362	1	0.00114243	36259	0.0319139	0
23	136	159	23	0.541747	450.5	0	0.000849911	0.000849911	0	0.000746926	12561	0.0201874	0
0	4	4	0	0.483703	372.333	0	2.25e-05	2.25e-05	0	0.000214218	6	0.000533991	0
58	229	287	58	0.598678	513.5	8.3e-06	0.00139426	0.00139426	1	0.00117301	39868	0.0331167	0
56	206	262	56	0.58645	501	4.29e-06	0.00130038	0.00130038	1	0.00108803	33371	0.030887	0
48	194	242	48	0.577951	492	2.62e-07	0.00123891	0.00123891	0	0.00102279	29139	0.0294269	0
0	2	2	0	0.483052	371.333	0	1.12e-05	1.12e-05	0	0.000206077	1	0.00026717	0
123	344	467	123	0.704431	603.5	0.000360254	0.00202791	0.00202791	1	0.00180583	86429	0.0481671	0
49	203	252	49	0.582642	497	1.98e-07	0.00127989	0.00127989	1	0.00105635	31608	0.0304003	0
165	396	561	165	0.776016	650.5	0.00142486	0.0021967	0.0021967	0	0.00221225	99669	0.0521762	0
36	181	217	36	0.566547	479.5	4.23e-08	0.00112235	0.00112235	0	0.000939703	23432	0.0266583	0
13	82	95	13	0.516785	418.5	0	0.000517695	0.000517695	0	0.000534605	4465	0.0122965	0
0	3	3	0	0.483377	371.833	0	1.69e-05	1.69e-05	0	0.000210133	3	0.000400628	0
152	380	532	152	0.752426	636	0.000959094	0.00214768	0.00214768	2	0.00207709	95796	0.0510119	0
5	43	48	5	0.499871	395	0	0.000267248	0.000267248	0	0.000375726	1128	0.00634779	0
39	165	204	39	0.559918	472	2.48e-08	0.00103145	0.00103145	0	0.000895301	20299	0.0244993	0
15	106	121	15	0.526643	431.5	0	0.000659542	0.000659542	0	0.000621461	7260	0.0156657	0
1	1	2	1	0	0	0	7.58e-64	1.8e-66	13	0.00130208	0	2.38e-25	0
164	381	545	164	0.762821	642.5	0.00116662	0.0021648	0.0021648	0	0.00213876	97106	0.0514185	0
1	1	2	1	0	0	0	7.58e-64	1.8e-66	14	0.00130208	0	2.38e-25	0
37	160	197	37	0.557743	469.5	0	0.00103914	0.00103914	0	0.000872507	19306	0.024682	0
2	30	32	2	0.493683	386.667	0	0.000178649	0.000178649	0	0.00031887	496	0.00424334	0
31	157	188	31	0.553869	465	0	0.000991803	0.000991803	0	0.000842697	17578	0.0235576	0
10	77	87	10	0.513826	414.5	0	0.000474224	0.000474224	0	0.000506646	3741	0.011264	0
180	421	601	180	0.81109	670.5	0.00192034	0.00229455	0.00229455	0	0.00237319	107699	0.0545002	0
83	252	335	83	0.623645	537.5	2.09e-05	0.00161813	0.00161813	1	0.00133236	53643	0.0384343	0
0	5	5	0	0.484356	373	0	2.81e-05	2.81e-05	0	0.000218314	10	0.000667075	0
97	294	391	97	0.655539	565.5	9.56e-05	0.00180906	0.00180906	1	0.00152788	68783	0.0429692	0
7	52	59	7	0.50373	400.5	0	0.000327218	0.000327218	0	0.000413168	1711	0.00777221	0
45	172	217	45	0.566547	479.5	4.14e-08	0.00113258	0.00113258	0	0.000938867	23432	0.0269013	0
9	83	92	9	0.515672	417	0	0.000506563	0.000506563	0	0.000524905	4186	0.0120321	0
55	193	248	55	0.579818	494	2.11e-06	0.00123842	0.00123842	2	0.00104195	29998	0.0294153	0
26	134	160	26	0.542156	451	0	0.00085818	0.00085818	0	0.000750444	12720	0.0203838	0
1	4	5	1	0.484356	373	0	2.81e-05	2.81e-05	0	0.000218608	10	0.000666505	0
26	133	159	26	0.541747	450.5	0	0.000838042	0.000838042	0	0.000747699	12561	0.0199055	0
13	45	58	13	0.50232	398.833	0	0.000288464	0.000288464	0	0.000399333	1540	0.00685167	0
18	104	122	18	0.52703	432	0	0.000662643	0.000662643	0	0.000624842	7381	0.0157394	0
52	210	262	52	0.58645	501	1.79e-05	0.0012898	0.0012898	1	0.00109191	33104	0.0306356	0
17	106	123	17	0.527417	432.5	0	0.000668066	0.000668066	0	0.000627799	7503	0.0158682	0
156	360	516	156	0.740015	628	0.000818105	0.00213361	0.00213361	1	0.00200844	94957	0.0506777	0
95	277	372	95	0.644358	556	6.9e-05	0.00173562	0.00173562	1	0.00146287	63351	0.0412248	0
1	1	2	1	0	0	0	7.58e-64	1.8e-66	15	0.00130208	0	2.38e-25	0
81	240	321	81	0.61615	530.5	2.13e-05	0.00155148	0.00155148	1	0.00128666	49148	0.0368509	0
49	170	219	49	0.567443	480.5	0	0.00113793	0.00113793	0	0.000945406	23871	0.0270283	0
132	315	447	132	0.690871	593.5	0.000302151	0.00196321	0.00196321	1	0.00173506	81306	0.0466303	0
4	32	36	4	0.495045	388.667	0	0.000199977	0.000199977	0	0.000331985	630	0.00474993	0
1	1	2	1	0	0	0	7.58e-64	1.8e-66	16	0.00130208	0	2.38e-25	0
23	124	147	23	0.536885	444.5	0	0.000783199	0.000783199	0	0.000707724	10731	0.0186028	0
227	413	640	227	0.848481	690	0.00285057	0.00233703	0.00233703	0	0.00257423	110928	0.0555092	0
183	363	546	183	0.763633	643	0.00102911	0.00219191	0.00219191	1	0.00212634	99401	0.0520624	0
58	198	256	58	0.583589	498	1.84e-06	0.0012765	0.0012765	2	0.0010684	31998	0.0303196	0
31	143	174	31	0.54795	458	0	0.000915145	0.000915145	0	0.000797475	15051	0.0217368	0
140	325	465	140	0.703051	602.5	0.000377189	0.00201684	0.00201684	1	0.00180121	85587	0.0479042	0
6	68	74	6	0.509089	408	0	0.000406666	0.000406666	0	0.00046288	2701	0.00965928	0
123	295	418	123	0.672111	579	0.000176123	0.00189455	0.00189455	1	0.00162575	75594	0.0449995	0
70	204	274	70	0.593235	508	1.18e-06	0.00138411	0.00138411	1	0.00112864	37297	0.0328756	0
110	281	391	110	0.655539	565.5	8.33e-05	0.00181706	0.00181706	1	0.00152575	69369	0.043159	0
164	342	506	164	0.732464	623	0.000583078	0.00213475	0.00213475	1	0.00195206	95195	0.0507047	0
110	281	391	110	0.655539	565.5	0.000131244	0.00178714	0.00178714	1	0.00153458	67289	0.0424484	0
4	39	43	4	0.498137	392.5	0	0.000239996	0.000239996	0	0.000357372	903	0.00570049	0
30	127	157	30	0.540931	449.5	0	0.000830421	0.000830421	0	0.000740843	12246	0.0197244	0
124	287	411	124	0.667735	575.5	0.000305079	0.0017871	0.0017871	1	0.00162637	68021	0.0424474	0
267	424	691	267	0.902912	715.5	0.00738058	0.00236336	0.00236336	0	0.00306478	112895	0.0561344	0
13	89	102	13	0.519403	422	0	0.00055851	0.00055851	0	0.000557601	5151	0.0132659	0
206	386	592	206	0.802925	666	0.00215136	0.00226931	0.00226931	0	0.00236472	105694	0.0539008	0
21	92	113	21	0.52357	427.5	0	0.000615801	0.000615801	0	0.000594924	6328	0.0146267	0
92	225	317	92	0.614042	528.5	1.15e-05	0.00155097	0.00155097	1	0.00127068	48536	0.036839	0
55	166	221	55	0.568341	481.5	0	0.00115292	0.00115292	0	0.000951633	24310	0.0273844	0
1	1	2	1	0	0	0	7.58e-64	1.8e-66	17	0.00130208	0	2.38e-25	0
156	324	480	156	0.713534	610	0.000533404	0.00204834	0.00204834	1	0.00186585	88107	0.0486523	0
20	101	121	20	0.526643	431.5	0	0.000651967	0.000651967	0	0.000619471	7260	0.0154858	0
8	56	64	8	0.505503	403	0	0.000355246	0.000355246	0	0.000430514	2016	0.00843796	0
190	358	548	190	0.765261	644	0.000893956	0.00222366	0.00222366	1	0.00211595	102223	0.0528166	0
51	166	217	51	0.566547	479.5	2.54e-07	0.00112932	0.00112932	0	0.000939218	23416	0.026824	0
34	131	165	34	0.544211	453.5	0	0.000881725	0.000881725	0	0.000766638	13530	0.020943	0
84	214	298	84	0.604221	519	4.54e-06	0.00147266	0.00147266	1	0.00120685	43291	0.0349789	0
98	234	332	98	0.622023	536	1.71e-05	0.00161154	0.00161154	1	0.00132148	52920	0.0382775	0
69	186	255	69	0.583115	497.5	3.86e-06	0.00124078	0.00124078	1	0.0010654	31612	0.0294712	0
33	134	167	33	0.545038	454.5	0	0.00088529	0.00088529	0	0.000774036	13861	0.0210277	0
4	29	33	4	0.494704	387.5	0	0.000182762	0.000182762	0	0.000322032	528	0.00434103	0
121	260	381	121	0.649606	560.5	0.000150987	0.00173766	0.00173766	1	0.00150502	64049	0.0412731	0
17	87	104	17	0.520156	423	0	0.000561573	0.000561573	0	0.00056435	5356	0.0133387	0
69	161	230	69	0.571509	485	3.68e-06	0.0011104	0.0011104	1	0.000980665	25633	0.0263745	0
1	7	8	1	0.485338	374.5	0	4.49e-05	4.49e-05	0	0.000230422	28	0.00106624	0
3	19	22	3	0.490981	382	0	0.000123273	0.000123273	0	0.000283121	231	0.00292804	0
163	312	475	163	0.710005	607.5	0.000431887	0.00204555	0.00204555	1	0.00183914	87902	0.0485861	0
64	149	213	64	0.563877	476.5	1.52e-06	0.00103013	0.00103013	1	0.000922189	22052	0.0244679	0
155	304	459	155	0.698943	599.5	0.000325244	0.0020111	0.0020111	1	0.00177546	85169	0.0477678	0
2	16	18	2	0.489642	380	0	0.000100845	0.000100845	0	0.000268273	153	0.00239531	0
113	253	366	113	0.640906	553	4.63e-05	0.00172987	0.00172987	1	0.00143942	62563	0.0410881	0
1	1	2	1	0	0	0	7.58e-64	1.8e-66	18	0.00130208	0	2.38e-25	0
10	80	90	10	0.514932	416	0	0.000493087	0.000493087	0	0.000517206	4005	0.011712	0
1	6	7	1	0.48501	374	0	3.93e-05	3.93e-05	0	0.000226525	21	0.000933182	0
2	5	7	2	0.48501	374	0	3.92e-05	3.92e-05	0	0.000226399	21	0.000931679	0
23	120	143	23	0.535283	442.5	0	0.000773212	0.000773212	0	0.000694025	10153	0.0183656	0
32	124	156	32	0.540523	449	0	0.000826329	0.000826329	0	0.000737681	12090	0.0196272	0
6	44	50	6	0.499871	395.667	0	0.000277667	0.000277667	0	0.000381473	1225	0.00659525	0
28	123	151	28	0.538496	446.5	0	0.000812165	0.000812165	0	0.000721033	11325	0.0192908	0
57	168	225	57	0.569243	482.5	5.63e-07	0.00114439	0.00114439	0	0.000964122	24705	0.027182	0
80	199	279	80	0.59471	509.5	1.24e-05	0.00136273	0.00136273	1	0.00114785	37463	0.0323679	0
1	1	2	1	0	0	0	7.58e-64	1.8e-66	19	0.00130208	0	2.38e-25	0
13	62	75	13	0.50945	408.5	0	0.000409309	0.000409309	0	0.000466042	2775	0.00972207	0
69	177	246	69	0.578883	493	1.92e-06	0.00123625	0.00123625	1	0.00103451	29503	0.0293638	0
19	38	57	19	0.501968	399	0	0.000293343	0.000293343	0	0.000395647	1596	0.00696756	0
143	270	413	143	0.668979	576.5	0.000248582	0.00182499	0.00182499	1	0.00162316	70596	0.0433473	0
91	195	286	91	0.598179	513	3.24e-06	0.00142714	0.00142714	1	0.00116607	39918	0.0338978	0
28	116	144	28	0.535683	443	0	0.000777749	0.000777749	0	0.000697414	10296	0.0184734	0
87	209	296	87	0.604221	519	2.88e-06	0.0014784	0.0014784	1	0.00120216	43408	0.0351153	0
229	347	576	229	0.788808	658	0.00127908	0.00226513	0.00226513	20	0.00224069	105394	0.0538014	0
313	385	698	313	0.910933	719	0.0089985	0.00236527	0.00236527	0	0.00320859	113028	0.0561799	0
21	84	105	21	0.520533	423.5	0	0.000574108	0.000574108	0	0.000567955	5460	0.0136364	0
24	102	126	24	0.528582	434	0	0.000685103	0.000685103	0	0.000637828	7875	0.0162728	0
142	258	400	142	0.660971	570	0.000190694	0.0018034	0.0018034	1	0.00157142	68998	0.0428346	0
5	28	33	5	0.494704	387.5	0	0.000184236	0.000184236	0	0.000323396	528	0.00437605	0
21	81	102	21	0.519403	422	0	0.00055754	0.00055754	0	0.000558033	5151	0.0132429	0
114	236	350	114	0.631879	545	3.13e-05	0.00167498	0.00167498	1	0.00138343	57962	0.0397846	0
55	150	205	55	0.561231	473.5	1.98e-08	0.00106714	0.00106714	0	0.000899814	20908	0.025347	0
117	232	349	117	0.631324	544.5	5.7e-05	0.00162986	0.00162986	1	0.00138715	56191	0.0387127	0
183	303	486	183	0.717815	613	0.000510761	0.00207155	0.00207155	1	0.00188217	89976	0.0492035	0
75	158	233	75	0.572877	486.5	1.68e-06	0.00114156	0.00114156	1	0.000990472	26452	0.0271147	0
27	101	128	27	0.529362	435	0	0.000691439	0.000691439	0	0.000644601	8128	0.0164233	0
26	117	143	26	0.535283	442.5	0	0.000766795	0.000766795	0	0.00069311	10153	0.0182132	0
14	68	82	14	0.511993	412	0	0.000448567	0.000448567	0	0.000490195	3321	0.0106545	0
4	20	24	4	0.491654	383	0	0.000134257	0.000134257	0	0.000291134	276	0.00318893	0
36	133	169	36	0.545867	455.5	0	0.000892288	0.000892288	0	0.000780947	14196	0.0211939	0
76	166	242	76	0.577951	492	4.74e-07	0.00123649	0.00123649	1	0.00102191	29119	0.0293695	0
169	291	460	169	0.699625	600	0.000268691	0.00202949	0.00202949	1	0.00177205	86711	0.0482047	0
16	59	75	16	0.50945	408.5	0	0.000406695	0.000406695	0	0.000462852	2775	0.00965996	0
64	159	223	64	0.568341	481.5	2.14e-07	0.00114016	0.00114016	0	0.00095684	24293	0.0270814	0
22	97	119	22	0.525872	430.5	0	0.000648903	0.000648903	0	0.000614828	7021	0.015413	0
9	57	66	9	0.506216	404	0	0.000366021	0.000366021	0	0.000437095	2145	0.00869387	0
191	289	480	191	0.713534	610	0.000600319	0.00201621	0.00201621	1	0.00187699	85371	0.0478891	0
28	109	137	28	0.532899	439.5	0	0.000735585	0.000735585	0	0.000674197	9316	0.0174719	0
22	110	132	22	0.530928	437	0	0.000710473	0.000710473	0	0.000656503	8646	0.0168754	0
107	218	325	107	0.618273	532.5	2.53e-05	0.00155305	0.00155305	1	0.00130218	50224	0.0368883	0
23	108	131	23	0.530536	436.5	0	0.000707941	0.000707941	0	0.000653755	8515	0.0168153	0
174	275	449	174	0.692203	594.5	0.000402446	0.00194948	0.00194948	1	0.00175377	80246	0.0463042	0
120	227	347	120	0.630215	543.5	4.48e-05	0.00163867	0.00163867	1	0.00137784	56269	0.038922	0
0	1	1	0	0.479502	369.167	0	5.62e-06	5.62e-06	0	0.000200961	0	0.000133469	0
11	70	81	11	0.511629	411.5	0	0.000441916	0.000441916	0	0.000484346	3240	0.0104966	0
1	1	2	1	0	0	0	7.58e-64	1.8e-66	21	0.00130208	0	2.38e-25	0
135	240	375	135	0.646098	557.5	0.000127814	0.00170977	0.00170977	1	0.00148386	61861	0.0406106	0
20	69	89	20	0.514563	415.5	0	0.000471195	0.000471195	0	0.000513666	3916	0.011192	0
189	285	474	189	0.709303	607	0.000395174	0.00204688	0.00204688	1	0.00183199	87962	0.0486177	0
41	108	149	41	0.537689	445.5	0	0.000780404	0.000780404	0	0.000712967	11026	0.0185364	0
0	1	1	0	0.479502	369.167	0	5.62e-06	5.62e-06	0	0.000200961	0	0.000133469	0
2	4	6	2	0.484356	373.333	0	3.36e-05	3.36e-05	0	0.000221989	15	0.000798375	0
41	135	176	41	0.548788	459	0	0.000936201	0.000936201	0	0.000803359	15400	0.0222369	0
1	1	2	1	0	0	0	7.58e-64	1.8e-66	22	0.00130208	0	2.38e-25	0
67	160	227	67	0.571054	484.5	0	0.00117641	0.00117641	0	0.000972189	25651	0.0279424	0
43	140	183	43	0.551741	462.5	0	0.000961643	0.000961643	0	0.000827207	16653	0.0228412	0
2	7	9	2	0.485666	375	0	5.05e-05	5.05e-05	0	0.000234236	36	0.00119902	0
247	296	543	247	0.761203	641.5	0.00111535	0.00216381	0.00216381	0	0.00212735	97042	0.051395	0
8	36	44	8	0.497791	392.667	0	0.000244221	0.000244221	0	0.00036042	946	0.00580084	0
11	75	86	11	0.513458	414	0	0.000474212	0.000474212	0	0.000504426	3655	0.0112637	0
130	236	366	130	0.640906	553	4.64e-05	0.00173417	0.00173417	1	0.00143855	62557	0.0411904	0
9	57	66	9	0.506216	404	0	0.000363834	0.000363834	0	0.00043578	2145	0.00864193	0
128	224	352	128	0.632994	546	3.86e-05	0.00167238	0.00167238	1	0.00139197	58216	0.0397226	0
1	1	2	1	0	0	0	7.58e-64	1.8e-66	23	0.00130208	0	2.38e-25	0
171	255	426	171	0.677184	583	0.000236147	0.0018946	0.0018946	1	0.00166135	75733	0.0450009	0
47	132	179	47	0.549208	459.5	3.5e-06	0.000916567	0.000916567	0	0.000814007	15479	0.0217706	0
360	345	705	360	0.919097	722.5	0.0109829	0.00236799	0.00236799	0	0.0033577	113242	0.0562444	0
42	121	163	42	0.543387	452.5	0	0.000856027	0.000856027	0	0.000761187	13203	0.0203326	0
4	29	33	4	0.494704	387.5	0	0.000184211	0.000184211	0	0.000321391	528	0.00437547	0
158	242	400	158	0.660971	570	0.000140232	0.00182741	0.00182741	1	0.00156396	70235	0.0434049	0
6	35	41	6	0.496758	391.167	0	0.000227986	0.000227986	0	0.000349593	820	0.00541522	0
38	138	176	38	0.548788	459	0	0.000929773	0.000929773	0	0.000803723	15400	0.0220843	0
148	239	387	148	0.653153	563.5	9.38e-05	0.00178819	0.00178819	1	0.00151514	67399	0.0424733	0
5	29	34	5	0.495045	388	0	0.000189927	0.000189927	0	0.000325627	561	0.00451122	0
64	142	206	64	0.56167	474	1.08e-08	0.00105865	0.00105865	0	0.000903897	21114	0.0251453	0
4	19	23	4	0.491317	382.5	0	0.000128696	0.000128696	0	0.000286632	253	0.00305683	0
61	158	219	61	0.567443	480.5	1.03e-08	0.0011297	0.0011297	0	0.000946444	23870	0.0268329	0
32	88	120	32	0.524335	430.167	0	0.000626586	0.000626586	0	0.000608965	7140	0.0148829	0
76	163	239	76	0.576558	490.5	9.55e-07	0.00119914	0.00119914	1	0.00101337	28372	0.0284823	0
30	108	138	30	0.533295	440	0	0.000747138	0.000747138	0	0.000677799	9453	0.0177463	0
6	17	23	6	0.490646	382.167	0	0.000128734	0.000128734	0	0.000285861	253	0.00305774	0
49	139	188	49	0.553869	465	0	0.000992052	0.000992052	0	0.000843202	17578	0.0235635	0
60	160	220	60	0.567892	481	1.91e-08	0.00114475	0.00114475	0	0.000948638	24088	0.0271904	0
1	1	2	1	0	0	0	7.58e-64	1.8e-66	24	0.00130208	0	2.38e-25	0
60	150	210	60	0.563434	476	3.97e-08	0.00110088	0.00110088	0	0.000915727	21941	0.0261484	0
252	283	535	252	0.7548	637.5	0.00092865	0.00216907	0.00216907	1	0.00208203	97603	0.05152	0
5	21	26	5	0.491654	383.667	0	0.000145176	0.000145176	0	0.000296444	325	0.00344828	0
2	7	9	2	0.485666	375	0	5.04e-05	5.04e-05	0	0.000233975	36	0.00119671	0
34	127	161	34	0.542566	451.5	0	0.000861443	0.000861443	0	0.000754136	12880	0.0204613	0
152	234	386	152	0.652559	563	7.42e-05	0.0018012	0.0018012	1	0.00150849	68076	0.0427824	0
7	40	47	7	0.499523	394.5	0	0.000261753	0.000261753	0	0.000371858	1081	0.00621727	0
33	110	143	33	0.535283	442.5	0	0.000766651	0.000766651	0	0.000694188	10153	0.0182098	0
5	29	34	5	0.495045	388	0	0.000189666	0.000189666	0	0.000325695	561	0.00450503	0
263	284	547	263	0.764446	643.5	0.00109529	0.00219224	0.00219224	1	0.0021348	99481	0.0520702	0
295	299	594	295	0.804725	667	0.00188787	0.00227736	0.00227736	0	0.00235001	106329	0.054092	0
241	282	523	241	0.745394	631.5	0.000888331	0.00214656	0.00214656	1	0.00203835	95977	0.0509852	0
118	206	324	118	0.617741	532	2.85e-05	0.00154879	0.00154879	1	0.00130002	49749	0.0367872	0
107	180	287	107	0.598678	513.5	4.84e-06	0.00142902	0.00142902	1	0.0011697	40079	0.0339424	0
260	287	547	260	0.764446	643.5	0.000934135	0.00221614	0.00221614	1	0.00211654	101612	0.0526379	0
275	288	563	275	0.777698	651.5	0.00108742	0.00224884	0.00224884	1	0.00218037	104203	0.0534145	0
3	5	8	3	0.485338	374.5	0	4.49e-05	4.49e-05	0	0.000230406	28	0.00106576	0
208	257	465	208	0.703051	602.5	0.000416087	0.00200964	0.00200964	1	0.00180539	85006	0.0477331	0
380	304	684	380	0.895031	712	0.00592648	0.00235513	0.00235513	0	0.00294713	112197	0.0559391	0
176	234	410	176	0.667114	575	0.000244621	0.00183204	0.00183204	1	0.00161051	71158	0.0435149	0
4	12	16	4	0.487977	378.5	0	8.94e-05	8.94e-05	0	0.000259035	120	0.00212315	0
11	52	63	11	0.505148	402.5	0	0.000346776	0.000346776	0	0.000425732	1953	0.00823677	0
0	1	1	0	0.479502	369.167	0	5.62e-06	5.62e-06	0	0.000200961	0	0.000133469	0
61	128	189	61	0.554297	465.5	0	0.000975212	0.000975212	0	0.000847832	17766	0.0231635	0
99	174	273	99	0.591281	506.333	3.64e-05	0.00130549	0.00130549	1	0.00113026	35448	0.0310082	0
128	210	338	128	0.625274	539	2.35e-05	0.001621	0.001621	1	0.00134435	54484	0.0385022	0
13	68	81	13	0.511629	411.5	0	0.000444852	0.000444852	0	0.000487065	3240	0.0105663	0
6	18	24	6	0.490981	382.667	0	0.00013434	0.00013434	0	0.00028999	276	0.00319091	0
96	191	287	96	0.598678	513.5	4.52e-06	0.00141223	0.00141223	1	0.00117198	40109	0.0335436	0
108	182	290	108	0.60018	515	6.46e-06	0.00142243	0.00142243	1	0.00118152	40854	0.0337858	0
140	215	355	140	0.634673	547.5	5.55e-05	0.00167063	0.00167063	1	0.00140594	58391	0.0396812	0
0	2	2	0	0.480144	369.833	0	1.12e-05	1.12e-05	0	0.000204512	1	0.000267064	0
1	1	2	1	0	0	0	7.58e-64	1.8e-66	25	0.00130208	0	2.38e-25	0
195	244	439	195	0.685592	589.5	0.000200923	0.00196824	0.00196824	1	0.00169672	81682	0.0467498	0
139	210	349	139	0.631324	544.5	3.83e-05	0.00166797	0.00166797	1	0.00138137	57301	0.0396178	0
140	205	345	140	0.62911	542.5	2.78e-05	0.00164793	0.00164793	1	0.00136808	56512	0.039142	0
3	9	12	3	0.487315	376.833	0	6.7e-05	6.7e-05	0	0.000244039	66	0.00159168	0
67	138	205	67	0.561231	473.5	0	0.00108087	0.00108087	0	0.000898682	20910	0.025673	0
121	170	291	121	0.600682	515.5	5.37e-06	0.00144161	0.00144161	1	0.00118356	41189	0.0342413	0
37	99	136	37	0.532504	439	0	0.000721355	0.000721355	0	0.000671042	9180	0.0171339	0
137	203	340	137	0.626366	540	4.19e-05	0.00162239	0.00162239	1	0.00135349	54349	0.0385353	0
179	228	407	179	0.665259	573.5	9.92e-05	0.00187834	0.00187834	1	0.00157997	74360	0.0446147	0
34	95	129	34	0.529753	435.5	0	0.000685378	0.000685378	0	0.00064766	8256	0.0162793	0
25	85	110	25	0.522427	426	0	0.000596231	0.000596231	0	0.000583185	5995	0.0141619	0
135	193	328	135	0.619875	534	3.93e-05	0.00154239	0.00154239	1	0.00131519	50328	0.0366352	0
68	132	200	68	0.559046	471	0	0.00102991	0.00102991	0	0.000883994	19900	0.0244628	0
73	131	204	73	0.560793	473	0	0.00106996	0.00106996	0	0.000895517	20706	0.0254141	0
80	151	231	80	0.572877	486.5	1.59e-07	0.00117138	0.00117138	0	0.000987475	26551	0.0278229	0
260	255	515	260	0.739253	627.5	0.000584589	0.002161	0.002161	1	0.00198094	97318	0.0513283	0
143	196	339	143	0.625819	539.5	3.69e-05	0.00161867	0.00161867	1	0.00134914	54073	0.0384469	0
201	230	431	201	0.680393	585.5	0.000184981	0.00194006	0.00194006	1	0.00166906	79337	0.0460806	0
128	187	315	128	0.612993	527.5	1.3e-05	0.00152865	0.00152865	1	0.00126656	47841	0.0363089	0
161	200	361	161	0.638058	550.5	7.68e-05	0.00168092	0.00168092	1	0.00142937	59341	0.0399254	0
170	206	376	170	0.64668	558	0.000104166	0.00174044	0.00174044	1	0.00148072	63293	0.0413392	0
0	1	1	0	0.479823	369.333	0	5.63e-06	5.63e-06	0	0.000200428	0	0.000133701	0
18	70	88	18	0.514194	415	0	0.000482942	0.000482942	0	0.000511136	3828	0.011471	0
73	135	208	73	0.562551	475	3.25e-07	0.00105677	0.00105677	1	0.000910559	21504	0.0251006	0
39	109	148	39	0.537287	445	0	0.000797386	0.000797386	0	0.000710559	10878	0.0189398	0
101	167	268	101	0.589339	504	2.69e-06	0.00132858	0.00132858	1	0.00110848	35042	0.0315568	0
87	136	223	87	0.569243	482.5	2.92e-07	0.00113084	0.00113084	1	0.000959736	24730	0.02686	0
20	83	103	20	0.519779	422.5	0	0.000562333	0.000562333	0	0.000561438	5253	0.0133568	0
8	35	43	8	0.498137	392.5	0	0.000239883	0.000239883	0	0.000358091	903	0.00569781	0
11	37	48	11	0.499871	395	0	0.000266779	0.000266779	0	0.000375289	1128	0.00633666	0
425	270	695	425	0.907478	717.5	0.00807748	0.00236544	0.00236544	0	0.00312808	113051	0.0561839	0
240	236	476	240	0.710708	608	0.000461934	0.0020469	0.0020469	1	0.00184541	88002	0.0486182	0
165	197	362	165	0.638625	551	0.000110609	0.00166895	0.00166895	1	0.00143815	58398	0.0396411	0
181	204	385	181	0.651966	562.5	0.000111774	0.00177047	0.00177047	1	0.00151234	66031	0.0420526	0
15	66	81	15	0.511629	411.5	0	0.000448109	0.000448109	0	0.000487993	3240	0.0106437	0
321	249	570	321	0.783641	655	0.00117008	0.00225925	0.00225925	1	0.00221082	104987	0.0536619	0
34	102	136	34	0.532504	439	0	0.000733473	0.000733473	0	0.000670876	9180	0.0174217	0
9	32	41	9	0.497446	391.5	0	0.000228595	0.000228595	0	0.000351082	820	0.00542968	0
25	61	86	25	0.511264	413	0	0.000457228	0.000457228	0	0.000493548	3655	0.0108602	0
257	235	492	257	0.722148	616	0.000568749	0.00208386	0.00208386	1	0.00190723	90965	0.0494961	0
110	163	273	110	0.592746	507.5	6.06e-07	0.00138293	0.00138293	1	0.00112517	37072	0.0328476	0
97	156	253	97	0.583115	497.5	2.75e-07	0.00130157	0.00130157	1	0.00105777	31853	0.0309152	0
21	66	87	21	0.513826	414.5	0	0.000477399	0.000477399	0	0.00050779	3741	0.0113394	0
297	245	542	297	0.760397	641	0.000828226	0.00221289	0.00221289	1	0.00209059	101384	0.0525606	1
200	222	422	200	0.674638	581	0.000192147	0.00189873	0.00189873	1	0.00164131	76040	0.0450988	1
213	214	427	213	0.677823	583.5	0.000731719	0.00182435	0.00182435	0	0.00172759	70276	0.0433323	1
5	19	24	5	0.491654	383	0	0.000134294	0.000134294	0	0.00028985	276	0.0031898	1
370	247	617	370	0.826024	678.5	0.00230459	0.00231142	0.00231142	0	0.0024576	108968	0.0549008	1
117	156	273	117	0.591768	506.5	1.19e-05	0.00130667	0.00130667	1	0.00112621	35774	0.0310363	1
311	244	555	311	0.771015	647.5	0.00119668	0.00221933	0.00221933	1	0.00216653	101799	0.0527135	1
317	239	556	317	0.771844	648	0.00127192	0.00221321	0.00221321	1	0.00217752	101250	0.0525683	1
270	232	502	270	0.729487	621	0.000508981	0.00212928	0.00212928	1	0.00193231	94756	0.0505749	1
0	1	1	0	0.465811	361.833	0	5.6e-06	5.6e-06	0	0.000199578	0	0.000133002	1
307	220	527	307	0.748504	633.5	0.00096146	0.00212685	0.00212685	0	0.00206255	94097	0.0505171	1
81	128	209	81	0.562992	475.5	3.39e-08	0.00107301	0.00107301	0	0.000912377	21733	0.0254865	1
118	155	273	118	0.592746	507.5	6.02e-07	0.00138088	0.00138088	1	0.00112543	37073	0.032799	1
434	245	679	434	0.889486	709.5	0.00597717	0.00235827	0.00235827	0	0.00292881	112519	0.0560136	1
203	196	399	203	0.660363	569.5	0.000100586	0.00184231	0.00184231	1	0.00155427	71406	0.0437587	1
406	242	648	406	0.856581	694	0.00324674	0.00234352	0.00234352	0	0.00262703	111431	0.0556634	1
211	202	413	211	0.668979	576.5	0.000139825	0.00188367	0.00188367	1	0.00160513	74808	0.0447413	1
268	220	488	268	0.719253	614	0.000466353	0.00208561	0.00208561	1	0.00188392	91172	0.0495375	1
319	222	541	319	0.759592	640.5	0.000933264	0.00218972	0.00218972	1	0.00210028	99314	0.0520103	1
240	207	447	240	0.690871	593.5	0.000268142	0.00197877	0.00197877	1	0.00173068	82523	0.047	1
83	121	204	83	0.560793	473	1.91e-08	0.00105933	0.00105933	0	0.000896888	20704	0.0251615	1
326	225	551	326	0.767716	645.5	0.00115244	0.00220873	0.00220873	1	0.00214949	100970	0.052462	1
493	238	731	493	0.950748	735.5	0.0254783	0.0023723	0.0023723	0	0.00439124	113543	0.0563469	1
393	234	627	393	0.83564	683.5	0.00403065	0.00228684	0.00228684	0	0.00263513	106803	0.0543169	1
170	162	332	170	0.622023	536	1.88e-05	0.00160967	0.00160967	1	0.00132184	52807	0.0382331	1
453	233	686	453	0.897269	713	0.00568925	0.00236449	0.00236449	0	0.00292953	112994	0.0561613	1
407	229	636	407	0.844488	688	0.00273709	0.00233378	0.00233378	0	0.00255157	110688	0.0554319	1
191	181	372	191	0.644358	556	7.04e-05	0.00173231	0.00173231	1	0.00146337	63278	0.0411461	1
133	149	282	133	0.596192	511	5.03e-06	0.00138956	0.00138956	1	0.00115464	38710	0.0330051	1
199	174	373	199	0.644937	556.5	7.63e-05	0.00174321	0.00174321	1	0.00146656	63432	0.041405	1
59	107	166	59	0.544624	454	0	0.00088804	0.00088804	0	0.000770458	13695	0.021093	1
363	222	585	363	0.796687	662.5	0.00191376	0.00226188	0.00226188	0	0.00232419	105117	0.0537243	1
0	1	1	0	0.479502	369.167	0	5.62e-06	5.62e-06	0	0.000200961	0	0.000133469	1
420	222	642	420	0.850492	691	0.00333983	0.00233484	0.00233484	0	0.00261829	110761	0.0554572	1
327	213	540	327	0.758789	640	0.00115921	0.0021856	0.0021856	1	0.00211565	99144	0.0519125	1
167	163	330	167	0.620947	535	2.97e-05	0.00157434	0.00157434	1	0.00131942	51550	0.0373941	1
386	213	599	386	0.809261	669.5	0.00198724	0.00227436	0.00227436	0	0.00237825	105922	0.0540207	1
294	206	500	294	0.728007	620	0.000686049	0.00209243	0.00209243	1	0.00194645	91534	0.0496996	1
83	104	187	83	0.553442	464.5	9.25e-09	0.000980502	0.000980502	0	0.000840121	17390	0.0232892	1
293	194	487	293	0.718533	613.5	0.000528665	0.00206007	0.00206007	1	0.00188966	88880	0.048931	1
341	208	549	341	0.766078	644.5	0.000984341	0.00221574	0.00221574	1	0.00212794	101552	0.0526283	1
255	193	448	255	0.691536	594	0.000228493	0.00199474	0.00199474	1	0.00172873	83905	0.0473792	1
327	201	528	327	0.749285	634	0.000855815	0.00216841	0.00216841	1	0.00204947	97790	0.0515042	1
163	145	308	163	0.60935	524	7.03e-06	0.00150882	0.00150882	1	0.00124103	46103	0.0358379	1
444	212	656	444	0.864837	698	0.00459832	0.00232402	0.00232402	0	0.00276773	109732	0.0552001	1
37	63	100	37	0.518652	421	0	0.000543812	0.000543812	0	0.000550431	4950	0.0129168	1
54	73	127	54	0.528193	433.5	0	0.000669272	0.000669272	0	0.000638589	7750	0.0158968	1
241	175	416	241	0.670855	578	0.000136603	0.00189725	0.00189725	1	0.00161446	75884	0.0450637	1
165	142	307	165	0.608834	523.5	3.67e-05	0.00148095	0.00148095	1	0.00124436	44712	0.0351757	1
269	189	458	269	0.698263	599	0.000281149	0.0020176	0.0020176	1	0.00176739	85688	0.0479223	1
164	153	317	164	0.614042	528.5	2.08e-05	0.00152862	0.00152862	1	0.00127424	47981	0.0363081	1
315	189	504	315	0.730972	622	0.000612678	0.00211068	0.00211068	1	0.00195156	93000	0.0501331	1
162	140	302	162	0.606263	521	1.49e-05	0.00145185	0.00145185	1	0.00122427	43809	0.0344848	1
451	205	656	451	0.864837	698	0.00342945	0.00235106	0.00235106	0	0.0026674	112001	0.0558423	1
446	206	652	446	0.860689	696	0.00465094	0.00234072	0.00234072	0	0.00274688	111202	0.0555969	1
480	203	683	480	0.893916	711.5	0.00549317	0.00236263	0.00236263	0	0.00290959	112847	0.0561171	1
481	205	686	481	0.897269	713	0.0132101	0.0023599	0.0023599	0	0.00343543	112642	0.0560523	1
190	148	338	190	0.625274	539	4.06e-05	0.00161148	0.00161148	1	0.00134626	53497	0.0382762	1
191	143	334	191	0.623103	537	2.02e-05	0.00161583	0.00161583	1	0.00132873	53352	0.0383795	1
142	122	264	142	0.588373	503	1.66e-06	0.00132532	0.00132532	1	0.00109654	34583	0.0314793	1
247	169	416	247	0.670855	578	0.000122194	0.00190478	0.00190478	1	0.00161238	76547	0.0452425	1
436	194	630	436	0.838569	685	0.00244763	0.00233047	0.00233047	0	0.00250824	110446	0.0553534	1
513	196	709	513	0.923829	724.5	0.0144718	0.00236302	0.00236302	0	0.00361839	112809	0.0561266	1
303	176	479	303	0.712825	609.5	0.000398512	0.00206795	0.00206795	1	0.00184754	89804	0.0491181	1
444	194	638	444	0.84648	689	0.00277811	0.00233741	0.00233741	0	0.00255849	110981	0.0555183	1
444	194	638	444	0.84648	689	0.00294408	0.00233427	0.00233427	0	0.00257087	110741	0.0554436	1
399	180	579	399	0.791417	659.5	0.0015603	0.00225143	0.00225143	0	0.00227757	104210	0.053476	1
239	149	388	239	0.653748	564	7.48e-05	0.00180989	0.00180989	1	0.00151482	68721	0.0429888	1
287	163	450	287	0.692871	595	0.000266745	0.00198738	0.00198738	1	0.00174061	83171	0.0472045	1
241	153	394	241	0.65734	567	0.000102354	0.0018176	0.0018176	1	0.00153872	69509	0.043172	1
132	113	245	132	0.578416	492.5	8.5e-05	0.00119784	0.00119784	1	0.00104903	28499	0.0284513	1
441	182	623	441	0.831767	681.5	0.00231121	0.00232126	0.00232126	0	0.00247757	109723	0.0551345	1
26	36	62	26	0.504792	402	0	0.000344526	0.000344526	0	0.000423567	1891	0.00818333	1
187	128	315	187	0.612993	527.5	1.42e-05	0.00152997	0.00152997	1	0.00126635	47770	0.0363401	1
190	134	324	190	0.617741	532	1.67e-05	0.00157483	0.00157483	1	0.00129571	50519	0.0374057	1
511	187	698	511	0.910933	719	0.00847119	0.00236791	0.00236791	0	0.00315255	113245	0.0562425	1
445	180	625	445	0.833699	682.5	0.00262891	0.00231862	0.00231862	0	0.00250819	109527	0.0550719	1
475	179	654	475	0.862758	697	0.00345223	0.00234766	0.00234766	0	0.00266522	111730	0.0557615	1
218	136	354	218	0.634112	547	6.43e-05	0.00165551	0.00165551	1	0.00140479	57566	0.039322	1
314	157	471	314	0.707207	605.5	0.000341604	0.00205123	0.00205123	1	0.00181553	88448	0.048721	1
469	179	648	469	0.856581	694	0.00338578	0.00234208	0.00234208	0	0.0026378	111321	0.0556291	1
176	110	286	176	0.598179	513	2.3e-06	0.001424	0.001424	1	0.0011665	39994	0.0338231	1
132	99	231	132	0.572877	486.5	2.15e-06	0.00118477	0.00118477	0	0.000986821	26427	0.028141	1
165	111	276	165	0.594218	509	1.62e-06	0.00138474	0.00138474	1	0.0011362	37813	0.0328907	1
325	150	475	325	0.710005	607.5	0.000747854	0.00195676	0.00195676	0	0.00188092	80749	0.0464772	1
391	165	556	391	0.771844	648	0.00118166	0.00222215	0.00222215	1	0.00216823	102041	0.0527805	1
244	140	384	244	0.651375	562	0.000105647	0.00177005	0.00177005	1	0.00150785	65946	0.0420424	1
351	158	509	351	0.734713	624.5	0.000637081	0.00212829	0.00212829	1	0.00196907	94489	0.0505512	1
448	166	614	448	0.823182	677	0.00204871	0.00231422	0.00231422	0	0.0024254	109214	0.0549674	1
366	164	530	366	0.750852	635	0.000827666	0.00217433	0.00217433	1	0.00205413	98226	0.0516449	1
497	168	665	497	0.874318	702.5	0.00394626	0.00235605	0.00235605	0	0.00273427	112375	0.0559608	1
491	164	655	491	0.863796	697.5	0.00435054	0.00232996	0.00232996	0	0.00274284	110250	0.0553412	1
439	162	601	439	0.81109	670.5	0.00177717	0.00229735	0.00229735	0	0.00236216	107911	0.0545667	1
42	45	87	42	0.513826	414.5	0	0.000477944	0.000477944	0	0.000507408	3741	0.0113523	1
162	100	262	162	0.58645	501	5.59e-06	0.00131547	0.00131547	1	0.00108761	33286	0.0312453	1
503	165	668	503	0.877524	704	0.00466834	0.00235356	0.00235356	0	0.00279532	112184	0.0559018	1
206	108	314	206	0.61247	527	2.5e-05	0.00150384	0.00150384	1	0.00126561	46775	0.0357194	1
88	67	155	88	0.540117	448.5	0	0.000826376	0.000826376	0	0.000734349	11935	0.0196284	1
483	161	644	483	0.852512	692	0.00341296	0.00233656	0.00233656	0	0.00262543	110909	0.055498	1
5	4	9	5	0.485338	374.833	0	5.03e-05	5.03e-05	0	0.000232598	36	0.00119444	1
101	85	186	101	0.553016	464	0	0.000976467	0.000976467	0	0.000835854	17205	0.0231933	1
5	4	9	5	0.484029	374.167	0	4.9e-05	4.9e-05	0	0.000231711	36	0.001164	1
1	1	2	1	0	0	0	7.58e-64	1.8e-66	26	0.00130208	0	2.38e-25	1
447	154	601	447	0.81109	670.5	0.00187154	0.00229346	0.00229346	0	0.00236985	107608	0.0544744	1
85	71	156	85	0.540523	449	0	0.000830163	0.000830163	0	0.000736137	12090	0.0197183	1
168	101	269	168	0.589823	504.5	3.8e-06	0.00134128	0.00134128	1	0.00111067	35213	0.0318584	1
362	144	506	362	0.732464	623	0.000631189	0.00212108	0.00212108	1	0.00195834	93989	0.05038	1
154	100	254	154	0.582642	497	1.6e-06	0.00126878	0.00126878	1	0.00106092	31506	0.0301363	1
411	142	553	411	0.769362	646.5	0.00117553	0.00219803	0.00219803	0	0.00216266	99861	0.0522077	1
92	66	158	92	0.541339	450	0	0.00084094	0.00084094	0	0.000744251	12403	0.0199743	1
416	143	559	416	0.774342	649.5	0.00122293	0.00221731	0.00221731	1	0.00218448	101470	0.0526656	1
179	98	277	179	0.593726	508.5	1.1e-05	0.0013445	0.0013445	1	0.00114239	36961	0.0319348	1
252	119	371	252	0.64378	555.5	9.39e-05	0.00172058	0.00172058	1	0.00146422	62128	0.0408674	1
355	134	489	355	0.719975	614.5	0.000549781	0.00207742	0.00207742	1	0.00189624	90452	0.0493431	1
19	13	32	19	0.493344	386.5	0	0.000175003	0.000175003	0	0.000314029	496	0.00415675	1
176	99	275	176	0.593726	508.5	1.24e-06	0.00138012	0.00138012	1	0.00113321	37575	0.032781	1
417	139	556	417	0.771844	648	0.00115081	0.0022187	0.0022187	1	0.00216649	101697	0.0526988	1
359	136	495	359	0.724334	617.5	0.00051696	0.0021039	0.0021039	1	0.00191119	92677	0.0499719	1
176	101	277	176	0.593726	508.5	1.83e-05	0.00134905	0.00134905	1	0.00114285	36751	0.032043	1
225	107	332	225	0.622023	536	1.84e-05	0.00160296	0.00160296	1	0.00132305	52853	0.0380739	1
227	107	334	227	0.623103	537	1.66e-05	0.00161716	0.00161716	1	0.00132858	53621	0.0384112	1
376	129	505	376	0.731717	622.5	0.000570391	0.00213002	0.00213002	1	0.00194822	94793	0.0505925	1
311	123	434	311	0.682334	587	0.00023182	0.00193456	0.00193456	1	0.00168505	78819	0.0459499	1
398	134	532	398	0.752426	636	0.00100109	0.00216297	0.00216297	1	0.00207715	97276	0.051375	1
136	76	212	136	0.56432	477	9.25e-09	0.0011111	0.0011111	0	0.000922183	22365	0.0263912	1
108	71	179	108	0.55005	460.5	0	0.00095349	0.00095349	0	0.000813154	15931	0.0226476	1
482	135	617	482	0.826024	678.5	0.0022971	0.00231269	0.00231269	0	0.00245474	109083	0.054931	1
198	92	290	198	0.60018	515	3.71e-06	0.0014353	0.0014353	1	0.00118093	41031	0.0340917	1
295	108	403	295	0.662802	571.5	0.000179377	0.00181662	0.00181662	1	0.00158032	69640	0.0431485	1
86	66	152	86	0.538092	446	1.92e-05	0.000780169	0.000780169	0	0.000729626	10952	0.0185308	1
213	95	308	213	0.60935	524	9.9e-06	0.00150259	0.00150259	1	0.00124207	45918	0.0356898	1
480	126	606	480	0.815699	673	0.00186334	0.00230445	0.00230445	0	0.00238479	108463	0.0547354	1
483	128	611	483	0.82036	675.5	0.00206266	0.00230818	0.00230818	0	0.00241751	108744	0.054824	1
38	18	56	38	0.502671	399	0	0.000301374	0.000301374	0	0.000395723	1540	0.00715834	1
433	125	558	433	0.773507	649	0.00119195	0.00222366	0.00222366	1	0.00217645	102135	0.0528165	1
153	80	233	153	0.572877	486.5	4.64e-07	0.00117701	0.00117701	0	0.000991385	26527	0.0279567	1
165	78	243	165	0.577486	491.5	4e-05	0.00118769	0.00118769	1	0.00103198	28332	0.0282103	1
528	124	652	528	0.860689	696	0.0038136	0.00233337	0.00233337	0	0.00269067	110541	0.0554223	1
451	121	572	451	0.785355	656	0.00127146	0.00225476	0.00225476	2	0.0022279	104549	0.053555	1
411	117	528	411	0.749285	634	0.000844096	0.00216934	0.00216934	1	0.00204822	97865	0.0515263	1
161	79	240	161	0.577022	491	1.91e-07	0.0012292	0.0012292	1	0.00101534	28663	0.0291964	1
435	117	552	435	0.768538	646	0.000977227	0.00222423	0.00222423	1	0.00213732	102184	0.05283	1
578	120	698	578	0.910933	719	0.0106264	0.00235706	0.00235706	0	0.00332818	112361	0.0559849	1
540	120	660	540	0.869025	700	0.00404956	0.00234961	0.00234961	0	0.00272521	111889	0.055808	1
423	113	536	423	0.755595	638	0.000828193	0.00219456	0.00219456	1	0.00207221	99911	0.0521253	1
269	96	365	269	0.640334	552.5	3.62e-05	0.00173822	0.00173822	1	0.00143342	62798	0.0412865	1
480	114	594	480	0.804725	667	0.00166986	0.00228682	0.00228682	0	0.00233047	107098	0.0543166	1
453	110	563	453	0.777698	651.5	0.00112207	0.00224683	0.00224683	1	0.0021834	104040	0.0533668	1
448	111	559	448	0.774342	649.5	0.00111301	0.00223378	0.00223378	1	0.0021716	102981	0.0530568	1
353	103	456	353	0.696908	598	0.000281109	0.00200886	0.00200886	1	0.00176097	84962	0.0477146	1
156	63	219	156	0.566547	479.5	2.25e-08	0.00111437	0.00111437	0	0.000944285	23434	0.0264689	1
452	109	561	452	0.776016	650.5	0.00116151	0.00222946	0.00222946	1	0.00218424	102493	0.0529542	1
45	21	66	45	0.506216	404	0	0.000362658	0.000362658	0	0.000433932	2145	0.00861399	1
435	103	538	435	0.757189	639	0.000802078	0.00220312	0.00220312	1	0.00207591	100581	0.0523287	1
315	96	411	315	0.667735	575.5	0.000142937	0.00187172	0.00187172	1	0.00159937	73843	0.0444573	1
190	73	263	190	0.587891	502.5	1.89e-06	0.00131832	0.00131832	1	0.00109374	34307	0.0313132	1
480	104	584	480	0.795804	662	0.0017377	0.00225883	0.00225883	0	0.0023058	104874	0.0536519	1
511	102	613	511	0.822239	676.5	0.00266692	0.00227773	0.00227773	0	0.00248232	106096	0.0541006	1
194	66	260	194	0.585493	500	2.34e-06	0.00128127	0.00128127	1	0.00108309	32974	0.030433	1
496	100	596	496	0.806534	668	0.00191923	0.00227039	0.00227039	0	0.00236344	105605	0.0539264	1
465	99	564	465	0.778541	652	0.00107438	0.00225119	0.00225119	1	0.00218358	104357	0.0534703	1
149	58	207	149	0.56211	474.5	0	0.00108715	0.00108715	0	0.000905747	21321	0.0258223	1
531	100	631	531	0.83955	685.5	0.00244879	0.00233254	0.00233254	0	0.00251143	110610	0.0554025	1
534	98	632	534	0.840533	686	0.00267864	0.00232722	0.00232722	0	0.00253638	110162	0.055276	1
422	92	514	422	0.738493	627	0.000667235	0.00213827	0.00213827	1	0.00198814	95284	0.0507884	1
223	71	294	223	0.602194	517	4.71e-06	0.00146204	0.00146204	1	0.00119275	42095	0.0347267	1
2	2	4	2	0.482078	371.5	0	2.24e-05	2.24e-05	0	0.000212204	6	0.000532115	1
583	95	678	583	0.888385	709	0.00546878	0.00235451	0.00235451	0	0.00289419	112195	0.0559244	1
219	70	289	219	0.599678	514.5	6.19e-06	0.00142196	0.00142196	1	0.00117802	40590	0.0337747	1
113	47	160	113	0.542156	451	0	0.000857594	0.000857594	0	0.000750005	12720	0.0203699	1
636	94	730	636	0.949491	735	0.0320106	0.00236818	0.00236818	0	0.00484262	113215	0.056249	1
96	34	130	96	0.530144	436	0	0.000699296	0.000699296	0	0.000651338	8385	0.0166099	1
129	44	173	129	0.547532	457.5	0	0.000919721	0.000919721	0	0.000793325	14878	0.0218455	1
477	90	567	477	0.781083	653.5	0.001464	0.00223717	0.00223717	1	0.00222806	103209	0.0531373	1
590	89	679	590	0.889486	709.5	0.00499328	0.00236227	0.00236227	0	0.00285704	112835	0.0561087	1
16	4	20	16	0.487977	379.833	0	0.000108084	0.000108084	0	0.000269444	190	0.00256725	1
299	70	369	299	0.642627	554.5	7.95e-05	0.00171499	0.00171499	1	0.00145572	61876	0.0407348	1
432	82	514	432	0.738493	627	0.000641395	0.00214439	0.00214439	1	0.00198525	95812	0.0509337	1
20	7	27	20	0.491991	384.167	0	0.000145051	0.000145051	0	0.000299195	351	0.00344531	1
345	69	414	345	0.669603	577	0.000286501	0.0018124	0.0018124	1	0.00163239	69712	0.0430483	1
324	76	400	324	0.660971	570	0.0001	0.0018486	0.0018486	1	0.00155736	71854	0.0439083	1
505	83	588	505	0.799348	664	0.00152534	0.00228103	0.00228103	0	0.0022985	106670	0.0541791	1
53	20	73	53	0.508728	407.5	0	0.000390429	0.000390429	0	0.00045472	2628	0.0092736	1
533	81	614	533	0.823182	677	0.00221254	0.00230122	0.00230122	0	0.00244312	108074	0.0546586	1
281	60	341	281	0.626913	540.5	5.8e-05	0.00160287	0.00160287	1	0.00136051	53834	0.0380716	1
322	73	395	322	0.657942	567.5	9.34e-05	0.00182874	0.00182874	1	0.00154062	70283	0.0434365	1
541	77	618	541	0.826976	679	0.0022026	0.00231689	0.00231689	0	0.00244903	109426	0.0550309	1
349	74	423	349	0.675273	581.5	0.000182022	0.00190292	0.00190292	1	0.0016434	76520	0.0451984	1
1	1	2	1	0	0	0	7.58e-64	1.8e-66	27	0.00130208	0	2.38e-25	1
524	75	599	524	0.809261	669.5	0.00186658	0.00228513	0.00228513	0	0.00236577	106868	0.0542764	1
419	73	492	419	0.722148	616	0.000507594	0.00209541	0.00209541	1	0.00190063	91976	0.0497704	1
272	57	329	272	0.62041	534.5	1.32e-05	0.0015963	0.0015963	1	0.00131191	52235	0.0379157	1
423	70	493	423	0.722875	616.5	0.000573757	0.00208799	0.00208799	1	0.00191095	91318	0.049594	1
617	73	690	617	0.901777	715	0.00628155	0.00236474	0.00236474	0	0.0029894	112999	0.0561673	1
632	72	704	632	0.917922	722	0.00887643	0.00236922	0.00236922	0	0.0032046	113337	0.0562737	1
326	62	388	326	0.653748	564	0.0001122	0.00177788	0.00177788	1	0.00152178	66916	0.0422285	1
534	70	604	534	0.813849	672	0.00224713	0.0022748	0.0022748	0	0.00241641	105930	0.0540311	1
195	44	239	195	0.576558	490.5	9.76e-08	0.00122826	0.00122826	0	0.00101239	28432	0.029174	1
261	53	314	261	0.61247	527	2.23e-05	0.00152307	0.00152307	1	0.00126392	47048	0.0361764	1
633	67	700	633	0.91325	720	0.0090525	0.0023651	0.0023651	0	0.00321434	113017	0.056176	1
505	61	566	505	0.780234	653	0.0015317	0.00219993	0.00219993	0	0.00223896	99870	0.0522527	1
438	63	501	438	0.728746	620.5	0.000562363	0.00211613	0.00211613	1	0.00193499	93644	0.0502624	1
331	58	389	331	0.654344	564.5	9.79e-05	0.00179287	0.00179287	1	0.00152239	67855	0.0425845	1
603	63	666	603	0.875384	703	0.00412011	0.00235516	0.00235516	0	0.00275004	112306	0.0559398	1
570	61	631	570	0.83955	685.5	0.00268613	0.002326	0.002326	0	0.00253185	110088	0.0552472	1
334	55	389	334	0.654344	564.5	9.02e-05	0.00180356	0.00180356	1	0.00152064	68323	0.0428385	1
489	58	547	489	0.764446	643.5	0.00120166	0.00217807	0.00217807	0	0.00214664	98248	0.0517335	1
383	54	437	383	0.684285	588.5	0.000254094	0.00194111	0.00194111	1	0.00169748	79341	0.0461054	1
537	57	594	537	0.804725	667	0.00161918	0.0022914	0.0022914	0	0.00232402	107495	0.0544255	1
70	12	82	70	0.511629	411.833	2.28e-08	0.000438116	0.000438116	0	0.000487436	3320	0.0104063	1
597	56	653	597	0.861723	696.5	0.00434517	0.0023216	0.0023216	0	0.00273921	109546	0.0551428	1
410	51	461	410	0.700307	600.5	0.00031501	0.00201968	0.00201968	1	0.00178109	85818	0.0479716	1
637	54	691	637	0.902912	715.5	0.00620376	0.00236569	0.00236569	0	0.00298648	113072	0.0561898	1
510	52	562	510	0.776856	651	0.00116838	0.00223905	0.00223905	1	0.00218523	103410	0.053182	1
436	50	486	436	0.717815	613	0.000483916	0.00207731	0.00207731	1	0.0018793	90503	0.0493405	1
1	1	2	1	0	0	0	7.58e-64	1.8e-66	28	0.00130208	0	2.38e-25	1
194	30	224	194	0.569694	483	1.02e-07	0.00114462	0.00114462	1	0.0009624	24967	0.0271873	1
300	39	339	300	0.625819	539.5	5.94e-05	0.00158966	0.00158966	1	0.00135426	53232	0.0377579	1
392	45	437	392	0.684285	588.5	0.000204458	0.00195833	0.00195833	1	0.00169072	80885	0.0465146	1
385	45	430	385	0.679749	585	0.000199252	0.00192654	0.00192654	1	0.00166794	78367	0.0457593	1
330	39	369	330	0.642627	554.5	5.77e-05	0.00173717	0.00173717	1	0.00145049	62949	0.0412615	1
351	36	387	351	0.653153	563.5	0.0001955	0.00173292	0.00173292	1	0.00153301	63599	0.0411605	1
486	44	530	486	0.750852	635	0.000786477	0.0021815	0.0021815	1	0.00204901	98874	0.0518151	1
328	32	360	328	0.637491	550	0.000108466	0.00165962	0.00165962	1	0.0014319	57871	0.0394196	1
259	28	287	259	0.598678	513.5	9.36e-06	0.00141306	0.00141306	1	0.00117214	39800	0.0335632	1
645	42	687	645	0.898392	713.5	0.00769286	0.00235089	0.00235089	0	0.00308714	111863	0.0558384	1
663	41	704	663	0.917922	722	0.00983466	0.00236734	0.00236734	0	0.00328582	113182	0.0562292	1
588	39	627	588	0.83564	683.5	0.00242908	0.00232623	0.00232623	0	0.00249784	110124	0.0552527	1
294	30	324	294	0.617741	532	1.36e-05	0.00158048	0.00158048	1	0.00129433	50593	0.0375399	1
488	36	524	488	0.746169	632	0.000758358	0.0021682	0.0021682	1	0.00202688	97816	0.0514992	1
311	28	339	311	0.625819	539.5	3.28e-05	0.00161406	0.00161406	1	0.00134903	54269	0.0383374	1
473	35	508	473	0.733962	624	0.000673246	0.00212316	0.00212316	1	0.00196941	94134	0.0504295	1
455	33	488	455	0.719253	614	0.000518868	0.00207514	0.00207514	1	0.0018899	90279	0.049289	1
75	10	85	75	0.513091	413.5	0	0.0004659	0.0004659	0	0.000500215	3570	0.0110662	1
548	33	581	548	0.793166	660.5	0.00163486	0.0022429	0.0022429	0	0.00229247	103379	0.0532735	1
268	25	293	268	0.601689	516.5	3.84e-06	0.00145607	0.00145607	1	0.00118957	41876	0.0345849	1
581	31	612	581	0.821298	676	0.00209181	0.00230743	0.00230743	0	0.00242456	108651	0.054806	1
672	30	702	672	0.91558	721	0.0111876	0.0023663	0.0023663	0	0.00336655	113111	0.0562043	1
503	28	531	503	0.751639	635.5	0.000789854	0.00218179	0.00218179	1	0.00205273	98867	0.051822	1
538	28	566	538	0.780234	653	0.00115406	0.00225007	0.00225007	1	0.00219676	104271	0.0534439	1
429	24	453	429	0.694884	596.5	0.000262931	0.00200274	0.00200274	1	0.00174925	84457	0.0475693	1
418	24	442	418	0.687562	591	0.000207241	0.00197714	0.00197714	1	0.00170702	82471	0.0469612	1
610	25	635	610	0.843496	687.5	0.00281204	0.00233137	0.00233137	0	0.00255264	110512	0.0553747	1
1	0	1	1	0.465811	361.833	0	5.6e-06	5.6e-06	0	0.000199578	0	0.000133002	1
486	23	509	486	0.734713	624.5	0.000705727	0.0021221	0.0021221	1	0.00197587	94049	0.0504043	1
164	13	177	164	0.549208	459.5	0	0.000932818	0.000932818	0	0.000807231	15576	0.0221566	1
472	20	492	472	0.722148	616	0.000474306	0.00209936	0.00209936	1	0.00189701	92309	0.0498641	1
550	21	571	550	0.784497	655.5	0.00133893	0.00224881	0.00224881	1	0.00223051	104101	0.0534137	1
595	20	615	595	0.824127	677.5	0.00221051	0.00230787	0.00230787	0	0.00244478	108665	0.0548165	1
356	15	371	356	0.64378	555.5	6.4e-05	0.00173825	0.00173825	1	0.00145835	63311	0.0412871	1
362	14	376	362	0.64668	558	6.18e-05	0.0017655	0.0017655	1	0.00147386	65158	0.0419345	1
320	12	332	320	0.622023	536	1.1e-05	0.00161898	0.00161898	1	0.00132017	53349	0.0384544	1
290	13	303	290	0.606775	521.5	1.11e-05	0.0014812	0.0014812	1	0.00122527	44347	0.0351819	1
653	15	668	653	0.877524	704	0.00470311	0.00234664	0.00234664	0	0.00280914	111568	0.0557375	1
214	10	224	214	0.569694	483	3.22e-08	0.00115739	0.00115739	0	0.00096271	24973	0.0274906	1
595	13	608	595	0.817557	674	0.00197924	0.00230424	0.00230424	0	0.00240084	108443	0.0547303	1
546	12	558	546	0.773507	649	0.0011891	0.00222363	0.00222363	1	0.00217625	102124	0.0528158	1
629	11	640	629	0.848481	690	0.00350699	0.00231924	0.00231924	0	0.00263179	109424	0.0550865	1
572	10	582	572	0.794043	661	0.00138588	0.00227386	0.00227386	0	0.00226885	106085	0.0540087	1
344	8	352	344	0.632994	546	5.44e-05	0.00165636	0.00165636	1	0.00139541	57431	0.0393422	1
293	6	299	293	0.60473	519.5	1.36e-05	0.00146575	0.00146575	1	0.00121231	42982	0.0348148	1
662	7	669	662	0.878598	704.5	0.00552121	0.00233738	0.00233738	0	0.00287858	110802	0.0555175	1
561	6	567	561	0.781083	653.5	0.0011338	0.00225469	0.00225469	1	0.00219771	104643	0.0535535	1
553	5	558	553	0.773507	649	0.0011425	0.00222532	0.00222532	1	0.00217269	102198	0.052856	1
292	4	296	292	0.603206	518	1.46e-05	0.00144693	0.00144693	1	0.00120348	42144	0.0343678	1
651	3	654	651	0.862758	697	0.00441742	0.00233933	0.00233933	0	0.00273717	111093	0.0555638	1
644	2	646	644	0.854542	693	0.00322183	0.00234167	0.00234167	0	0.00261901	111288	0.0556193	1
188	0	188	188	0.553869	465	1.8e-07	0.000976148	0.000976148	0	0.000843774	17565	0.0231857	1
