## Supplementary material for "From Tabulated Data to Knowledge Graph: A Novel Way of Improving the Performance of the Classification Models in the Healthcare Data": Topological features: D2_Stroke_Dataset.xlsx

### Sheet: D2_Stroke_Dataset
InDegree	OutDegree	Degree	WeightedInDegree	ClosenessCentrality	HarmonicCentrality	BetweennessCentrality	Authority	hub	Modularity	PageRank	Triangles	EigenvectorCentrality	Class
1	640	641	1	0.864509	678	0.000720067	0.00172743	0.00172743	0	0.00165268	165238	0.0440922	1
2	639	641	2	0.864509	678	0.000532129	0.00174098	0.00174098	1	0.00164061	167774	0.0444379	1
3	661	664	3	0.890265	689.5	0.000821135	0.00176703	0.00176703	1	0.0017063	172511	0.0451029	1
4	456	460	4	0.702745	587.167	1.13e-05	0.001361	0.001361	0	0.00120923	103415	0.0347388	1
5	649	654	5	0.878881	684.5	0.00071258	0.00175371	0.00175371	0	0.00167899	170125	0.044763	1
6	634	640	6	0.863423	677.5	0.000756403	0.0017239	0.0017239	0	0.00165342	164603	0.044002	1
7	645	652	7	0.876639	683.5	0.000687613	0.00175174	0.00175174	1	0.00167217	169701	0.0447127	1
1	1	2	1	0	0	0	3.41e-50	6.14e-53	3	0.00133511	0	3.05e-19	1
8	637	645	8	0.868881	680	0.00069286	0.00173401	0.00173401	1	0.00166049	166492	0.0442602	1
9	542	551	9	0.774842	632.667	0.000170499	0.00157522	0.00157522	0	0.0014213	138774	0.0402069	1
10	608	618	10	0.840201	666.5	0.000439896	0.00170067	0.00170067	0	0.00158363	160297	0.0434091	1
11	594	605	11	0.827057	660	0.000375476	0.00167648	0.00167648	0	0.00155244	155778	0.0427917	1
12	413	425	12	0.678465	569.667	1.9e-06	0.00126697	0.00126697	0	0.00113142	89028	0.0323388	1
13	640	653	13	0.877758	684	0.00131081	0.00173766	0.00173766	0	0.00171596	167099	0.0443533	1
14	548	562	14	0.784572	638.167	0.000183965	0.00160056	0.00160056	0	0.00144594	143389	0.0408536	1
15	620	635	15	0.858033	675	0.000553786	0.00172624	0.00172624	2	0.00162888	165046	0.0440617	1
16	550	566	16	0.788171	640.167	0.000244085	0.00159958	0.00159958	0	0.00145859	142701	0.0408287	1
17	558	575	17	0.79824	645	0.000361838	0.00161026	0.00161026	0	0.00148688	144504	0.0411014	1
1	1	2	1	0	0	0	3.41e-50	6.14e-53	4	0.00133511	0	3.05e-19	1
14	460	474	14	0.714433	594.5	0.00164093	0.00122999	0.00122999	1	0.00132629	86632	0.0313951	1
18	595	613	18	0.835097	664	0.000398103	0.00169226	0.00169226	0	0.00157165	158650	0.0431943	1
20	545	565	20	0.787268	639.667	0.000245515	0.00160363	0.00160363	0	0.00145716	143814	0.040932	1
21	537	558	21	0.781005	636.167	0.000166653	0.00159328	0.00159328	0	0.00143601	142187	0.0406678	1
22	682	704	22	0.938914	709.5	0.00253707	0.00179842	0.00179842	1	0.00188973	178603	0.0459042	1
23	597	620	23	0.842261	667.5	0.000443152	0.00170271	0.00170271	0	0.00158952	160711	0.0434612	1
24	645	669	24	0.896069	692	0.000789282	0.00177463	0.00177463	1	0.00171587	174194	0.045297	1
24	616	640	24	0.863423	677.5	0.000559412	0.00173537	0.00173537	5	0.00164059	166661	0.0442948	1
26	666	692	26	0.92377	703.5	0.00125297	0.00179307	0.00179307	1	0.00179152	177599	0.0457676	1
27	545	572	27	0.795468	643.5	0.000286876	0.00160789	0.00160789	0	0.00147477	143973	0.0410408	1
28	655	683	28	0.912729	699	0.00100653	0.00178711	0.00178711	1	0.00175843	176446	0.0456156	1
29	546	575	29	0.79824	645	0.000348053	0.00161285	0.00161285	0	0.00148579	144951	0.0411673	1
28	633	661	28	0.886819	688	0.000815863	0.00174954	0.00174954	1	0.00170172	169538	0.0446566	1
31	538	569	31	0.790892	641.667	0.000237581	0.00161015	0.00161015	0	0.00146501	144995	0.0410985	1
32	618	650	32	0.874408	682.5	0.000937571	0.0017349	0.0017349	0	0.00168501	166620	0.0442829	1
18	251	269	18	0.588429	491.833	3.23e-05	0.000740261	0.000740261	1	0.000808033	33639	0.018895	1
29	445	474	29	0.714433	594.5	0.000396032	0.00126578	0.00126578	1	0.00128326	92148	0.0323088	1
35	660	695	35	0.92751	705	0.00136603	0.00179542	0.00179542	1	0.00180424	178013	0.0458276	1
34	612	646	34	0.869981	680.5	0.000670567	0.00173857	0.00173857	0	0.00165967	167231	0.0443764	1
31	515	546	31	0.771363	630.333	0.000644267	0.00143902	0.00143902	1	0.00145652	118148	0.0367308	1
32	426	458	32	0.701311	586.167	4.17e-06	0.00136484	0.00136484	0	0.00120383	103219	0.0348369	1
39	636	675	39	0.903134	695	0.000862512	0.00178034	0.00178034	1	0.00173325	175180	0.0454427	1
39	497	536	39	0.76365	625.5	0.000125148	0.00154374	0.00154374	0	0.00138433	132461	0.0394033	1
41	524	565	41	0.787268	639.667	0.000249553	0.00159577	0.00159577	0	0.0014569	142064	0.0407313	1
38	491	529	38	0.756089	621.667	5.94e-05	0.00153913	0.00153913	0	0.00136424	132747	0.0392856	1
42	529	571	42	0.794549	643	0.000353626	0.00159444	0.00159444	0	0.00147829	141295	0.0406976	1
44	642	686	44	0.91638	700.5	0.00124303	0.00178641	0.00178641	1	0.00177753	176270	0.0455976	1
29	229	258	29	0.583434	486.5	6.31e-05	0.000740652	0.000740652	0	0.000779269	30312	0.0189049	1
42	496	538	42	0.76365	626.167	8.13e-05	0.00155616	0.00155616	0	0.00138568	135760	0.0397204	1
45	578	623	45	0.845369	669	0.000526759	0.00170596	0.00170596	0	0.00160119	161354	0.0435442	1
40	409	449	40	0.694929	581.667	9.57e-05	0.00130254	0.00130254	2	0.00119423	94261	0.0332469	1
20	170	190	20	0.550268	452	1.2e-05	0.000554013	0.000554013	0	0.000623308	16985	0.014141	1
50	583	633	50	0.855896	674	0.00057037	0.00172028	0.00172028	0	0.00162501	163905	0.0439097	1
49	574	623	49	0.845369	669	0.000446578	0.00171158	0.00171158	0	0.00159525	162229	0.0436876	1
47	512	559	47	0.781894	636.667	0.000185568	0.00159279	0.00159279	0	0.00143927	141986	0.0406553	1
48	494	542	48	0.767059	628.167	7.78e-05	0.00156809	0.00156809	0	0.00139401	137752	0.0400249	1
54	637	691	54	0.92253	703	0.00119355	0.00179337	0.00179337	1	0.00178556	177627	0.0457753	1
51	560	611	51	0.833072	663	0.000399449	0.00169095	0.00169095	0	0.00156638	158511	0.0431609	1
56	586	642	56	0.865598	678.5	0.000746636	0.00172769	0.00172769	0	0.00165658	165279	0.0440988	1
55	581	636	55	0.859106	675.5	0.000684511	0.00172111	0.00172111	0	0.00163907	164097	0.0439309	1
54	486	540	54	0.765351	627.167	0.000140405	0.00155448	0.00155448	0	0.00139476	135136	0.0396774	1
56	494	550	56	0.773969	632.167	0.000133341	0.00157681	0.00157681	0	0.00141611	139292	0.0402474	1
56	549	605	56	0.827057	660	0.000373926	0.00167834	0.00167834	0	0.00155107	156305	0.042839	1
57	490	547	57	0.771363	630.667	0.000189855	0.00155928	0.00155928	0	0.00141335	135589	0.0398001	1
57	550	607	57	0.829053	661	0.000371121	0.00167753	0.00167753	1	0.00155805	156081	0.0428186	1
63	574	637	63	0.860181	676	0.000678937	0.0017213	0.0017213	0	0.0016417	164127	0.0439356	1
44	296	340	44	0.627085	527.5	0.000116571	0.00093723	0.00093723	1	0.000967284	51068	0.0239225	1
59	501	560	59	0.782784	637.167	0.00020834	0.00159594	0.00159594	0	0.00144384	142626	0.0407358	1
66	565	631	66	0.85377	673	0.000646135	0.00171068	0.00171068	0	0.00162709	162197	0.0436646	1
63	541	604	63	0.826063	659.5	0.000347817	0.00167728	0.00167728	0	0.00154893	156106	0.042812	1
64	579	643	64	0.866689	679	0.000592248	0.00174072	0.00174072	0	0.00164801	167705	0.0444313	1
67	585	652	67	0.876639	683.5	0.000663838	0.0017514	0.0017514	6	0.00167257	169672	0.0447039	1
69	593	662	69	0.887965	688.5	0.000816531	0.00176093	0.00176093	0	0.00170233	171429	0.0449473	1
70	591	661	70	0.886819	688	0.000796423	0.00176042	0.00176042	0	0.00169908	171354	0.0449342	1
70	595	665	70	0.89142	690	0.000817551	0.00176812	0.00176812	1	0.00170913	172820	0.0451307	1
68	495	563	68	0.787268	639	0.000167334	0.00160518	0.00160518	0	0.00144602	143074	0.0409717	1
72	579	651	72	0.875522	683	0.000700652	0.00174666	0.00174666	0	0.00167256	168798	0.0445829	1
74	560	634	74	0.856964	674.5	0.000666212	0.0017186	0.0017186	0	0.00163355	163604	0.0438666	1
72	479	551	72	0.774842	632.667	0.000144366	0.0015767	0.0015767	0	0.00141921	139308	0.0402447	1
69	444	513	69	0.743011	613.667	3.11e-05	0.00150501	0.00150501	0	0.00132685	126797	0.0384147	1
77	556	633	77	0.855896	674	0.000792555	0.00170988	0.00170988	0	0.00163665	162042	0.0436441	1
79	609	688	79	0.91883	701.5	0.00118701	0.00178961	0.00178961	1	0.00177956	176958	0.0456792	1
78	479	557	78	0.781894	636	0.000181879	0.00158837	0.00158837	0	0.00143516	141070	0.0405424	1
37	274	311	37	0.610377	512.833	2.49e-05	0.000876674	0.000876674	1	0.000894286	45744	0.0223769	1
25	86	111	25	0.51482	411.333	2.74e-07	0.000306838	0.000306838	0	0.000449653	5871	0.00783192	1
79	534	613	79	0.835097	664	0.00049905	0.00168233	0.00168233	0	0.00157937	157032	0.042941	1
79	494	573	79	0.79639	644	0.0002147	0.00161903	0.00161903	0	0.0014724	145358	0.0413253	1
83	511	594	83	0.816253	654.5	0.000300698	0.00166245	0.00166245	0	0.0015234	153181	0.0424335	1
83	561	644	83	0.867784	679.5	0.00062375	0.00173847	0.00173847	0	0.00165285	167207	0.0443739	1
81	520	601	81	0.823096	658	0.000339874	0.0016701	0.0016701	0	0.00154202	154779	0.0426288	1
86	548	634	86	0.856964	674.5	0.000646616	0.00171759	0.00171759	0	0.00163324	163453	0.043841	1
83	480	563	83	0.785468	638.667	0.000185277	0.00160319	0.00160319	0	0.0014482	143823	0.0409209	1
85	500	585	85	0.80762	650	0.000254697	0.00164539	0.00164539	0	0.00150012	150527	0.041998	1
1	1	2	1	0	0	0	3.41e-50	6.14e-53	7	0.00133511	0	3.05e-19	1
89	482	571	89	0.792716	642.667	0.00028317	0.00160941	0.00160941	0	0.00147273	144686	0.0410795	1
87	508	595	87	0.817223	655	0.000316021	0.00165595	0.00165595	1	0.00152707	152040	0.0422677	1
89	559	648	89	0.872189	681.5	0.000743619	0.00174314	0.00174314	0	0.00166893	168041	0.044493	1
91	554	645	91	0.868881	680	0.000613506	0.00174066	0.00174066	1	0.00165475	167695	0.0444299	1
93	536	629	93	0.851654	672	0.000601511	0.00171723	0.00171723	0	0.00161871	163204	0.0438318	1
94	528	622	94	0.84433	668.5	0.000543767	0.00169742	0.00169742	0	0.00160007	159785	0.043326	1
88	436	524	88	0.751953	619.167	4.38e-05	0.00153013	0.00153013	0	0.00135192	131183	0.0390561	1
95	548	643	95	0.866689	679	0.000994048	0.00172026	0.00172026	0	0.00166805	163980	0.0439091	1
95	560	655	95	0.880006	685	0.00074216	0.00175428	0.00175428	1	0.00168402	170201	0.0447775	1
97	568	665	97	0.89142	690	0.000980652	0.00176185	0.00176185	0	0.00171962	171594	0.0449706	1
98	560	658	98	0.883399	686.5	0.000829276	0.00175406	0.00175406	1	0.00169558	170177	0.044772	1
96	482	578	96	0.801031	646.5	0.000515071	0.0016135	0.0016135	0	0.00149882	144723	0.041184	1
96	395	491	96	0.725749	602.667	4.55e-05	0.00143707	0.00143707	0	0.00128017	115038	0.0366808	1
99	520	619	99	0.84123	667	0.000483131	0.00169494	0.00169494	1	0.0015905	159241	0.0432629	1
99	489	588	99	0.810477	651.5	0.000298932	0.00164976	0.00164976	0	0.00150973	151186	0.0421095	1
100	505	605	100	0.827057	660	0.000306225	0.00168545	0.00168545	0	0.00154674	157533	0.0430207	1
98	419	517	98	0.746238	615.667	3.85e-05	0.00151233	0.00151233	0	0.0013363	128168	0.0386016	1
107	579	686	107	0.91638	700.5	0.00103833	0.00179056	0.00179056	1	0.00176614	177101	0.0457034	1
106	438	544	106	0.768775	629.167	0.000144505	0.00156039	0.00156039	0	0.00140356	135935	0.0398283	1
104	450	554	104	0.777471	634.167	0.000156184	0.00158204	0.00158204	0	0.00142664	140244	0.0403809	1
106	536	642	106	0.865598	678.5	0.000655117	0.00173765	0.00173765	0	0.001651	167040	0.044353	1
39	163	202	39	0.556506	458.333	9.4e-05	0.000545149	0.000545149	1	0.000667463	17049	0.0139148	1
97	486	583	97	0.805727	649	0.000857325	0.00152397	0.00152397	1	0.0015454	131467	0.0388991	1
111	488	599	111	0.821129	657	0.000362081	0.00166524	0.00166524	0	0.00153827	153729	0.0425047	1
109	432	541	109	0.766204	627.667	0.000104533	0.00155805	0.00155805	0	0.00139371	135574	0.0397686	1
1	1	2	1	0	0	0	3.41e-50	6.14e-53	8	0.00133511	0	3.05e-19	1
105	434	539	105	0.764499	626.667	7.41e-05	0.00156028	0.00156028	0	0.00138715	136498	0.0398254	1
110	511	621	110	0.843294	668	0.000429793	0.0017056	0.0017056	1	0.00159164	161182	0.0435348	1
116	420	536	116	0.761956	625.167	0.000188329	0.00153294	0.00153294	0	0.00139032	131180	0.0391278	1
115	532	647	115	0.871083	681	0.000779539	0.00174147	0.00174147	1	0.00166793	167687	0.0444504	1
117	558	675	117	0.903134	695	0.00102191	0.00177648	0.00177648	1	0.001742	174424	0.0453442	1
117	461	578	117	0.801031	646.5	0.000383916	0.00162489	0.00162489	0	0.00149599	147327	0.0414747	1
112	427	539	112	0.764499	626.667	7.11e-05	0.00156175	0.00156175	0	0.00138691	136686	0.0398632	1
122	518	640	122	0.863423	677.5	0.000666955	0.00172663	0.00172663	0	0.001646	165117	0.0440718	1
119	438	557	119	0.780119	635.667	0.000184827	0.00158736	0.00158736	0	0.00143537	140952	0.0405168	1
123	521	644	123	0.867784	679.5	0.000860721	0.00172709	0.00172709	0	0.00166726	165195	0.0440835	1
121	468	589	121	0.811434	652	0.00055537	0.0016365	0.0016365	0	0.00152422	148835	0.0417711	1
123	524	647	123	0.871083	681	0.000753943	0.00174084	0.00174084	0	0.00166697	167603	0.0444344	1
38	78	116	38	0.517144	414	8.04e-07	0.000323888	0.000323888	0	0.000460662	6402	0.00826713	1
105	446	551	105	0.776593	633	0.00057948	0.00146412	0.00146412	1	0.00145898	121696	0.0373714	1
120	476	596	120	0.818196	655.5	0.000337447	0.00165252	0.00165252	1	0.00153243	151596	0.04218	1
127	525	652	127	0.876639	683.5	0.000691393	0.00175139	0.00175139	0	0.0016734	169704	0.0447038	1
124	440	564	124	0.788171	639.5	0.00022977	0.00160238	0.00160238	0	0.00145406	143662	0.0409002	1
129	501	630	129	0.852711	672.5	0.000547285	0.00171374	0.00171374	0	0.00161778	162733	0.0437426	1
130	460	590	130	0.812393	652.5	0.000765131	0.00163794	0.00163794	0	0.00154907	149458	0.0418078	1
135	561	696	135	0.928763	705.5	0.00127381	0.0017973	0.0017973	1	0.00179952	178398	0.0458755	1
132	534	666	132	0.892578	690.5	0.00101563	0.00176496	0.00176496	1	0.00172383	172168	0.0450502	1
133	544	677	133	0.905514	696	0.000932726	0.00178105	0.00178105	1	0.00174076	175399	0.0454608	1
129	393	522	129	0.750311	618.167	8.65e-05	0.00151092	0.00151092	0	0.00135084	127131	0.0385657	1
132	404	536	132	0.761956	625.167	0.000134243	0.00154481	0.00154481	0	0.00138556	133516	0.0394307	1
64	100	164	64	0.539047	439	1.64e-05	0.000458094	0.000458094	0	0.000569177	12373	0.0116927	1
135	431	566	135	0.788171	640.167	0.000220472	0.00160574	0.00160574	0	0.00145721	144199	0.0409859	1
136	483	619	136	0.84123	667	0.000442142	0.00170023	0.00170023	0	0.0015874	160265	0.0433978	1
137	478	615	137	0.837131	665	0.000446513	0.00169088	0.00169088	0	0.00157914	158611	0.0431592	1
130	398	528	130	0.755258	621.167	5.62e-05	0.00153621	0.00153621	0	0.00136176	132288	0.0392112	1
140	491	631	140	0.85377	673	0.000535905	0.00171867	0.00171867	1	0.00161924	163668	0.0438686	1
140	499	639	140	0.86234	677	0.000604227	0.00173367	0.00173367	0	0.00164057	166279	0.0442515	1
142	525	667	142	0.893738	691	0.00127922	0.00176502	0.00176502	1	0.00174276	172177	0.0450516	1
145	493	638	145	0.861259	676.5	0.000703406	0.00172231	0.00172231	0	0.00164541	164310	0.0439614	1
135	410	545	135	0.769636	629.667	0.000123794	0.00157004	0.00157004	0	0.00140449	138228	0.0400746	1
141	383	524	141	0.751953	619.167	7.91e-05	0.00152004	0.00152004	0	0.00135475	128990	0.0387985	1
142	469	611	142	0.833072	663	0.000365436	0.00169021	0.00169021	1	0.0015658	158384	0.043142	1
146	506	652	146	0.876639	683.5	0.000790182	0.00174768	0.00174768	0	0.00168016	168894	0.0446091	1
142	358	500	142	0.732713	607.167	6.2e-05	0.00145807	0.00145807	0	0.00130097	118109	0.0372167	1
140	380	520	140	0.748676	617.167	6.57e-05	0.00151024	0.00151024	0	0.00134527	128017	0.0385483	1
147	418	565	147	0.787268	639.667	0.000224566	0.0016011	0.0016011	0	0.00145583	143522	0.0408676	1
151	491	642	151	0.865598	678.5	0.00058674	0.00173909	0.00173909	0	0.00164558	167407	0.0443898	1
146	398	544	146	0.768775	629.167	0.000117141	0.00156377	0.00156377	0	0.00140168	137086	0.0399146	1
153	386	539	153	0.764499	626.667	0.000141475	0.00154669	0.00154669	0	0.00139257	133568	0.0394787	1
2	62	64	2	0.496234	387.333	3.37e-06	9e-05	9e-05	1	0.000395225	1835	0.00229619	1
79	122	201	79	0.555606	457.667	2.76e-05	0.000574553	0.000574553	0	0.000651562	18599	0.0146653	1
157	409	566	157	0.788171	640.167	0.000248886	0.00159925	0.00159925	0	0.00145942	143102	0.0408204	1
155	475	630	155	0.852711	672.5	0.000552943	0.00171331	0.00171331	0	0.00161807	162692	0.0437317	1
156	512	668	156	0.894902	691.5	0.00200296	0.00175933	0.00175933	1	0.00173707	171350	0.0449064	1
160	495	655	160	0.880006	685	0.000676843	0.00175811	0.00175811	1	0.00167792	170873	0.0448754	1
83	112	195	83	0.552924	454.667	3.26e-05	0.000550656	0.000550656	0	0.000640136	17256	0.0140553	1
157	518	675	157	0.903134	695	0.000878193	0.00178031	0.00178031	1	0.00173381	175240	0.0454419	1
161	522	683	161	0.912729	699	0.000994056	0.00178738	0.00178738	1	0.00175752	176559	0.0456224	1
114	315	429	114	0.682507	572	0.000255992	0.00115538	0.00115538	1	0.00117501	77750	0.0294909	1
147	304	451	147	0.696337	582.667	7.84e-06	0.00133608	0.00133608	0	0.00118917	99664	0.034103	1
168	498	666	168	0.892578	690.5	0.000912489	0.00176497	0.00176497	0	0.00171647	172194	0.0450503	1
164	489	653	164	0.877758	684	0.000677529	0.00175225	0.00175225	0	0.00167554	169826	0.0447257	1
168	521	689	168	0.92006	702	0.00123127	0.00178977	0.00178977	1	0.00178276	177000	0.0456834	1
155	394	549	155	0.773099	631.667	0.000148386	0.00157593	0.00157593	0	0.00141523	139267	0.040225	1
173	514	687	173	0.917603	701	0.00108394	0.00179023	0.00179023	1	0.00177015	177102	0.0456951	1
166	443	609	166	0.831058	662	0.000660911	0.00167189	0.00167189	0	0.00157412	155025	0.0426744	1
171	479	650	171	0.874408	682.5	0.00123678	0.00173444	0.00173444	0	0.00170641	166497	0.0442709	1
154	306	460	154	0.702745	587.167	3.9e-06	0.00137143	0.00137143	0	0.00120814	104162	0.0350053	1
165	442	607	165	0.829053	661	0.000360421	0.00168253	0.00168253	0	0.00155618	157061	0.042946	1
100	212	312	100	0.608217	512.5	1.08e-06	0.000932495	0.000932495	1	0.000885008	47802	0.0238016	1
73	119	192	73	0.551151	453	1.24e-05	0.000559855	0.000559855	0	0.000627686	17339	0.0142901	1
175	370	545	175	0.769636	629.667	0.000223882	0.00154982	0.00154982	0	0.00141217	134026	0.0395585	1
175	502	677	175	0.905514	696	0.000895125	0.0017824	0.0017824	1	0.00173935	175575	0.0454953	1
176	454	630	176	0.852711	672.5	0.000570837	0.00171291	0.00171291	0	0.00161912	162613	0.0437214	1
181	404	585	181	0.80762	650	0.00046852	0.00162966	0.00162966	0	0.00151275	148267	0.0415966	1
179	504	683	179	0.912729	699	0.00101642	0.00178771	0.00178771	1	0.00175904	176554	0.0456307	1
180	460	640	180	0.863423	677.5	0.000867294	0.0017211	0.0017211	0	0.0016606	164082	0.0439306	1
177	389	566	177	0.788171	640.167	0.000238708	0.00160418	0.00160418	0	0.00145918	144032	0.0409462	1
181	441	622	181	0.84433	668.5	0.000489812	0.00170451	0.00170451	0	0.00159643	161026	0.043507	1
179	430	609	179	0.831058	662	0.000338602	0.00169192	0.00169192	0	0.00155807	158567	0.0431858	1
186	462	648	186	0.872189	681.5	0.000801467	0.00174001	0.00174001	0	0.00167104	167440	0.0444133	1
178	379	557	178	0.780119	635.667	0.000145872	0.00159082	0.00159082	0	0.00143124	141058	0.0406052	1
182	445	627	182	0.849549	671	0.000544616	0.00170835	0.00170835	0	0.00161151	161764	0.043605	1
192	511	703	192	0.937633	709	0.00208765	0.00179905	0.00179905	1	0.00186213	178712	0.0459203	1
189	500	689	189	0.92006	702	0.00119877	0.00179082	0.00179082	1	0.00178226	177188	0.0457101	1
189	494	683	189	0.912729	699	0.0009723	0.00178845	0.00178845	1	0.00175639	176709	0.0456496	1
176	351	527	176	0.754429	620.667	5.24e-05	0.00153497	0.00153497	0	0.00135924	132066	0.0391795	1
190	451	641	190	0.864509	678	0.000723652	0.00172613	0.00172613	0	0.00165291	164995	0.0440589	1
196	453	649	196	0.873297	682	0.000888584	0.00173443	0.00173443	0	0.0016791	166528	0.0442709	1
186	452	638	186	0.861259	676.5	0.000500763	0.0017373	0.0017373	0	0.00163209	167070	0.044344	1
187	452	639	187	0.86234	677	0.000513346	0.00173812	0.00173812	0	0.0016351	167221	0.044365	1
189	420	609	189	0.831058	662	0.000425093	0.0016751	0.0016751	1	0.00156511	155595	0.0427565	1
188	368	556	188	0.779234	635.167	0.00015462	0.00158761	0.00158761	0	0.00143076	141186	0.0405232	1
190	412	602	190	0.824082	658.5	0.000296612	0.00167947	0.00167947	0	0.00153952	156467	0.042868	1
92	201	293	92	0.600773	503.833	4.87e-05	0.000794635	0.000794635	1	0.000863374	39245	0.0202829	1
204	499	703	204	0.937633	709	0.00197335	0.00179899	0.00179899	1	0.00184827	178768	0.0459187	1
198	463	661	198	0.886819	688	0.00107472	0.00175286	0.00175286	1	0.00171055	170071	0.0447412	1
162	243	405	162	0.66662	560.667	7.47e-07	0.00122142	0.00122142	0	0.00108907	81710	0.0311762	1
196	437	633	196	0.855896	674	0.000505998	0.00172436	0.00172436	1	0.00162229	164731	0.0440138	1
196	412	608	196	0.830054	661.5	0.000382298	0.00168373	0.00168373	0	0.00155951	157268	0.0429766	1
174	252	426	174	0.68048	571.167	1.42e-06	0.00127991	0.00127991	0	0.0011353	90339	0.0326692	1
190	345	535	190	0.761113	624.667	6.68e-05	0.00155184	0.00155184	0	0.00137786	135015	0.0396101	1
55	38	93	55	0.510613	403.5	1.36e-06	0.000263299	0.000263299	0	0.000407591	4014	0.0067206	1
198	417	615	198	0.837131	665	0.000415104	0.00169592	0.00169592	0	0.00157688	159514	0.0432878	1
205	334	539	205	0.764499	626.667	0.000194359	0.00153824	0.00153824	0	0.00139727	132505	0.0392629	1
207	347	554	207	0.777471	634.167	0.00021987	0.00157403	0.00157403	0	0.00143147	138666	0.0401765	1
210	477	687	210	0.917603	701	0.00117631	0.0017892	0.0017892	1	0.00177634	176887	0.0456689	1
212	383	595	212	0.817223	655	0.00047927	0.00164445	0.00164445	0	0.00153755	150453	0.0419739	1
207	442	649	207	0.873297	682	0.000570297	0.00175357	0.00175357	1	0.00165903	170022	0.0447594	1
211	455	666	211	0.892578	690.5	0.00106937	0.00176197	0.00176197	1	0.00172455	171643	0.0449738	1
1	1	2	1	0	0	0	3.41e-50	6.14e-53	9	0.00133511	0	3.05e-19	1
150	232	382	150	0.651455	548.333	5.11e-05	0.00110117	0.00110117	1	0.00104878	68149	0.028107	1
210	359	569	210	0.792716	642	0.00037344	0.00160456	0.00160456	0	0.00147607	143705	0.0409557	1
209	427	636	209	0.859106	675.5	0.000534433	0.00173067	0.00173067	0	0.00162958	165711	0.0441749	1
212	448	660	212	0.885676	687.5	0.000684273	0.00176461	0.00176461	1	0.00169061	172300	0.0450412	1
166	160	326	166	0.619175	521.167	2.38e-08	0.000985496	0.000985496	0	0.00091595	52972	0.0251544	1
62	49	111	62	0.51482	411.333	2.74e-07	0.000306838	0.000306838	0	0.000449653	5871	0.00783192	1
210	416	626	210	0.8485	670.5	0.000420349	0.0017199	0.0017199	0	0.0016013	163855	0.0438999	1
203	299	502	203	0.734279	608.167	3.88e-05	0.00146736	0.00146736	0	0.00130366	120772	0.0374538	1
204	332	536	204	0.761956	625.167	6.75e-05	0.0015544	0.0015544	0	0.00138006	135455	0.0396754	1
223	354	577	223	0.79824	645.667	0.000317166	0.00161906	0.00161906	0	0.00148824	146546	0.0413259	1
224	434	658	224	0.883399	686.5	0.00155808	0.00174214	0.00174214	0	0.0017345	167918	0.0444676	1
222	449	671	222	0.898411	693	0.00145952	0.00176709	0.00176709	1	0.00176071	172567	0.0451045	1
218	400	618	218	0.840201	666.5	0.000532783	0.00169063	0.00169063	0	0.00159225	158561	0.0431528	1
227	466	693	227	0.925013	704	0.00122652	0.00179503	0.00179503	1	0.00179188	177959	0.0458177	1
218	282	500	218	0.732713	607.167	9.45e-05	0.0014591	0.0014591	0	0.00130418	118536	0.0372431	1
220	302	522	220	0.750311	618.167	0.000114159	0.00150631	0.00150631	0	0.00135363	126731	0.038448	1
223	438	661	223	0.886819	688	0.000710008	0.00176447	0.00176447	1	0.00169457	172254	0.0450377	1
229	453	682	229	0.911518	698.5	0.00099304	0.00178616	0.00178616	1	0.00175556	176286	0.0455914	1
228	453	681	228	0.910311	698	0.00154549	0.0017816	0.0017816	1	0.00178912	175361	0.0454749	1
234	349	583	234	0.803842	648.667	0.000397165	0.00162708	0.00162708	0	0.00150702	147896	0.0415305	1
231	454	685	231	0.915159	700	0.00113768	0.00178602	0.00178602	1	0.00177066	176302	0.0455877	1
103	227	330	103	0.620853	522.333	0.00043982	0.000851839	0.000851839	1	0.000991234	45996	0.0217431	1
232	423	655	232	0.880006	685	0.000696825	0.00175469	0.00175469	0	0.00168098	170278	0.044788	1
241	454	695	241	0.92751	705	0.00132901	0.00179574	0.00179574	1	0.00180089	178112	0.0458359	1
234	420	654	234	0.878881	684.5	0.000764714	0.00174958	0.00174958	1	0.00168358	169347	0.0446576	1
142	267	409	142	0.668565	561.833	0.000627162	0.00106714	0.00106714	1	0.00117199	68932	0.0272386	0
235	356	591	235	0.813355	653	0.000338639	0.0016511	0.0016511	0	0.00151901	151435	0.0421438	0
1	1	2	1	0	0	0	3.41e-50	6.14e-53	10	0.00133511	0	3.05e-19	0
234	412	646	234	0.869981	680.5	0.000608283	0.00174322	0.00174322	0	0.00165628	168087	0.0444953	0
173	325	498	173	0.731933	606.333	0.00127579	0.00129834	0.00129834	1	0.00137459	98503	0.0331398	0
231	343	574	231	0.797314	644.5	0.000419157	0.00161382	0.00161382	0	0.00148869	145265	0.0411922	0
215	269	484	215	0.720424	599.167	1.28e-05	0.00143197	0.00143197	0	0.00126189	114398	0.0365504	0
240	415	655	240	0.880006	685	0.000753437	0.00175421	0.00175421	0	0.00168438	170197	0.0447756	0
153	182	335	153	0.621415	524.167	3.52e-06	0.000999625	0.000999625	1	0.000935756	54967	0.0255151	0
241	334	575	241	0.79639	644.667	0.00288439	0.00161444	0.00161444	0	0.00165465	145776	0.0412081	0
241	364	605	241	0.827057	660	0.00111493	0.00166039	0.00166039	0	0.00158605	153018	0.0423808	0
245	373	618	245	0.840201	666.5	0.000462623	0.00169701	0.00169701	0	0.00158651	159660	0.0433155	0
236	354	590	236	0.812393	652.5	0.000274494	0.0016528	0.0016528	0	0.00151321	151478	0.0421872	0
223	350	573	223	0.79639	644	0.00028719	0.00159693	0.00159693	1	0.00147989	141726	0.0407612	0
237	334	571	237	0.794549	643	0.000202039	0.00161823	0.00161823	0	0.00146644	145280	0.0413047	0
166	228	394	166	0.65895	554.333	7.71e-05	0.00111759	0.00111759	1	0.00108042	71235	0.0285263	0
1	1	2	1	0	0	0	3.41e-50	6.14e-53	11	0.00133511	0	3.05e-19	0
226	286	512	226	0.743815	613.5	9.43e-05	0.001484	0.001484	0	0.00132979	121818	0.0378785	0
167	129	296	167	0.601826	505.167	1.05e-07	0.000885501	0.000885501	0	0.00084842	43058	0.0226021	0
239	279	518	239	0.747049	616.167	9.1e-05	0.00150106	0.00150106	0	0.00134321	126231	0.038314	0
259	408	667	259	0.893738	691	0.000919219	0.00176635	0.00176635	1	0.00171925	172449	0.0450855	0
252	338	590	252	0.810477	652.167	0.000426039	0.00164144	0.00164144	0	0.00152307	149915	0.0418971	0
229	234	463	229	0.704907	588.667	3.77e-05	0.00136207	0.00136207	0	0.00121834	102592	0.0347663	0
253	378	631	253	0.85377	673	0.000577847	0.0017139	0.0017139	0	0.0016222	162763	0.0437467	0
234	275	509	234	0.739811	611.667	2.57e-05	0.00149603	0.00149603	0	0.00131765	125283	0.0381854	0
109	90	199	109	0.555606	457.667	0	0.000606765	0.000606765	0	0.000637953	19701	0.0154875	0
249	335	584	249	0.806672	649.5	0.000260961	0.00163945	0.00163945	0	0.00149913	149128	0.0418463	0
108	128	236	108	0.573215	476.333	1.4e-06	0.000699129	0.000699129	1	0.00072396	27612	0.0178451	0
253	357	610	253	0.832064	662.5	0.000330094	0.00169525	0.00169525	0	0.00155989	159227	0.0432706	0
257	393	650	257	0.874408	682.5	0.000680036	0.00174946	0.00174946	1	0.00166951	169317	0.0446544	0
233	332	565	233	0.789075	640	0.000311041	0.00157519	0.00157519	0	0.00146378	138108	0.0402063	0
241	265	506	241	0.73743	610.167	7.87e-05	0.00147212	0.00147212	0	0.00131634	121113	0.0375753	0
150	104	254	150	0.580477	484.167	2.68e-05	0.00074516	0.00074516	1	0.000763839	30500	0.01902	0
5	54	59	5	0.4309	350.75	0	7.53e-05	7.53e-05	1	0.000383919	1596	0.00192297	0
248	295	543	248	0.767916	628.667	0.000127868	0.00156135	0.00156135	0	0.00140053	136343	0.0398528	0
99	156	255	99	0.581459	484.833	8.53e-05	0.000680579	0.000680579	1	0.000789257	29521	0.0173717	0
230	318	548	230	0.773969	631.5	0.000241312	0.00153615	0.00153615	1	0.0014231	131209	0.0392097	0
1	1	2	1	0	0	0	3.41e-50	6.14e-53	12	0.00133511	0	3.05e-19	0
246	266	512	246	0.742208	613.167	8.29e-05	0.00148862	0.00148862	0	0.00132967	123761	0.0379965	0
1	1	2	1	0	0	0	3.41e-50	6.14e-53	13	0.00133511	0	3.05e-19	0
247	262	509	247	0.739811	611.667	6.83e-05	0.00148245	0.00148245	0	0.00132144	122627	0.0378389	0
104	173	277	104	0.592487	495.833	0.000396309	0.00069569	0.00069569	1	0.000875496	31323	0.0177574	0
153	249	402	153	0.664043	558.333	0.000610512	0.00104562	0.00104562	1	0.00115671	66510	0.0266894	0
125	205	330	125	0.620853	522.333	0.000449534	0.000852894	0.000852894	1	0.000991469	46094	0.02177	0
270	363	633	270	0.855896	674	0.00059754	0.00171643	0.00171643	0	0.00162767	163239	0.0438114	0
113	180	293	113	0.600773	503.833	3.23e-05	0.000795755	0.000795755	1	0.000864619	40133	0.0203116	0
217	186	403	217	0.664043	558.667	3.57e-06	0.00120107	0.00120107	0	0.00108361	79843	0.0306568	0
264	345	609	264	0.831058	662	0.000327839	0.00169284	0.00169284	0	0.00155713	158826	0.0432093	0
272	340	612	272	0.834083	663.5	0.000501478	0.00167499	0.00167499	1	0.00157615	155573	0.0427537	0
277	405	682	277	0.911518	698.5	0.00108957	0.0017847	0.0017847	1	0.00176129	176054	0.045554	0
274	373	647	274	0.871083	681	0.000699288	0.00173859	0.00173859	1	0.00166503	167332	0.044377	0
258	267	525	258	0.752776	619.667	9.57e-05	0.00152015	0.00152015	0	0.00135898	129290	0.0388013	0
110	57	167	110	0.540743	440.667	1.06e-05	0.000485998	0.000485998	0	0.000573559	13092	0.0124049	0
264	323	587	264	0.809523	651	0.000292313	0.00163915	0.00163915	1	0.00150828	148972	0.0418389	0
276	363	639	276	0.86234	677	0.000654961	0.00173204	0.00173204	0	0.00164327	165949	0.0442098	0
212	254	466	212	0.708541	590.5	8.8e-05	0.00134084	0.00134084	1	0.00123303	100207	0.0342245	0
239	213	452	239	0.697043	583.167	3.55e-05	0.00133019	0.00133019	0	0.0011944	98276	0.0339527	0
22	61	83	22	0.507221	398.667	4.46e-05	0.000141033	0.000141033	1	0.000438891	2704	0.00359992	0
287	382	669	287	0.896069	692	0.00423146	0.00174741	0.00174741	1	0.00176763	169158	0.0446021	0
31	17	48	31	0.493031	381.167	0	0.000146689	0.000146689	0	0.000306355	1128	0.00374418	0
280	377	657	280	0.882265	686	0.000725055	0.00175332	0.00175332	1	0.00168705	170306	0.044753	0
276	354	630	276	0.852711	672.5	0.00059271	0.00170277	0.00170277	1	0.00162237	160765	0.0434626	0
273	291	564	273	0.786367	639.167	0.000218718	0.00159836	0.00159836	0	0.00145306	142885	0.0407974	0
252	325	577	252	0.800099	646	0.000321536	0.00159814	0.00159814	1	0.00149125	142111	0.0407921	0
214	169	383	214	0.651455	548.667	1.27e-05	0.00113543	0.00113543	1	0.00104167	71205	0.0289816	0
284	288	572	284	0.793631	643.167	0.000303018	0.00161249	0.00161249	0	0.00147665	145424	0.0411583	0
290	375	665	290	0.89142	690	0.000786487	0.00176696	0.00176696	1	0.0017074	172691	0.0451011	0
282	328	610	282	0.832064	662.5	0.000412476	0.0016831	0.0016831	0	0.00156617	157212	0.0429607	0
282	326	608	282	0.830054	661.5	0.000444109	0.001673	0.001673	1	0.00156458	155219	0.0427029	0
289	361	650	289	0.874408	682.5	0.000678781	0.00174877	0.00174877	1	0.00166962	169174	0.0446368	0
1	1	2	1	0	0	0	3.41e-50	6.14e-53	14	0.00133511	0	3.05e-19	0
190	260	450	190	0.696337	582.333	0.000241102	0.00120832	0.00120832	1	0.00122432	86112	0.0308421	0
188	238	426	188	0.679807	570.333	0.000680177	0.00111341	0.00111341	1	0.00121042	74375	0.0284196	0
1	1	2	1	0	0	0	3.41e-50	6.14e-53	15	0.00133511	0	3.05e-19	0
298	382	680	298	0.909107	697.5	0.00107925	0.00177914	0.00177914	1	0.00175714	175026	0.045412	0
111	131	242	111	0.575134	478.333	1.68e-05	0.000664578	0.000664578	1	0.000748555	27772	0.0169632	0
308	388	696	308	0.928763	705.5	0.00142907	0.00179568	0.00179568	1	0.00180966	178060	0.0458343	0
299	346	645	299	0.868881	680	0.000685919	0.00173986	0.00173986	0	0.00165849	167444	0.0444094	0
197	247	444	197	0.69213	579.333	0.000752405	0.00116186	0.00116186	1	0.00125083	80425	0.0296563	0
1	1	2	1	0	0	0	3.41e-50	6.14e-53	16	0.00133511	0	3.05e-19	0
32	13	45	32	0.490567	379	0	0.000140479	0.000140479	1	0.000299454	990	0.00358569	0
281	277	558	281	0.781005	636.167	0.000162949	0.00159458	0.00159458	0	0.00143569	142381	0.0407011	0
296	280	576	296	0.797314	645.167	0.000293038	0.00161863	0.00161863	0	0.00148427	146464	0.0413149	0
245	207	452	245	0.69846	583.5	7.03e-05	0.00131592	0.00131592	0	0.00119819	96220	0.0335884	0
275	265	540	275	0.765351	627.167	0.000124933	0.00155774	0.00155774	0	0.00139389	136050	0.0397608	0
301	343	644	301	0.867784	679.5	0.000681697	0.00173274	0.00173274	1	0.00165768	166259	0.0442277	0
203	241	444	203	0.69213	579.333	0.000749621	0.00116391	0.00116391	1	0.0012503	80559	0.0297087	0
271	236	507	271	0.738222	610.667	7.93e-05	0.00147471	0.00147471	0	0.00131855	121553	0.0376414	0
115	39	154	115	0.535269	434.167	6.77e-06	0.000449893	0.000449893	0	0.000542476	11175	0.0114833	0
297	314	611	297	0.833072	663	0.000385561	0.0016862	0.0016862	1	0.00156739	157699	0.0430398	0
288	271	559	288	0.783677	637	0.000166647	0.00159418	0.00159418	0	0.00143744	141032	0.0406909	0
163	98	261	163	0.584923	488.667	0	0.000795085	0.000795085	0	0.000773884	33930	0.0202942	0
294	319	613	294	0.835097	664	0.000431963	0.00168321	0.00168321	1	0.00157519	157107	0.0429635	0
291	276	567	291	0.790892	641	0.000290357	0.00158951	0.00158951	0	0.00146618	140386	0.0405719	0
314	326	640	314	0.863423	677.5	0.000830507	0.00172088	0.00172088	0	0.00165546	164066	0.0439249	0
279	231	510	279	0.740609	612.167	2.97e-05	0.00149697	0.00149697	0	0.00132024	125472	0.0382097	0
1	1	2	1	0	0	0	3.41e-50	6.14e-53	17	0.00133511	0	3.05e-19	0
313	331	644	313	0.867784	679.5	0.000556758	0.00174449	0.00174449	1	0.00164777	168365	0.0445275	0
286	244	530	286	0.756922	622.167	7.84e-05	0.00153659	0.00153659	0	0.00136815	132260	0.0392208	0
69	47	116	69	0.518705	415.333	0	0.000354427	0.000354427	1	0.000457072	6670	0.00904668	0
1	1	2	1	0	0	0	3.41e-50	6.14e-53	18	0.00133511	0	3.05e-19	0
312	268	580	312	0.801031	647.167	0.000346208	0.00162323	0.00162323	0	0.00149677	147282	0.0414323	0
282	229	511	282	0.741408	612.667	2.95e-05	0.00150018	0.00150018	0	0.00132235	125954	0.0382916	0
90	62	152	90	0.535686	434.333	2.53e-07	0.000456244	0.000456244	1	0.000537796	11454	0.0116455	0
299	267	566	299	0.789982	640.5	0.000173355	0.00161128	0.00161128	0	0.00145286	144230	0.0411273	0
90	25	115	90	0.520276	415.667	0	0.00035234	0.00035234	0	0.000453504	6555	0.00899333	0
327	322	649	327	0.873297	682	0.000767888	0.00174392	0.00174392	0	0.00167217	168184	0.0445132	0
231	145	376	231	0.647161	545.167	7.78e-06	0.00112026	0.00112026	0	0.00102543	69012	0.0285941	0
142	147	289	142	0.59868	501.833	2.6e-05	0.000793783	0.000793783	1	0.000853891	39284	0.0202612	0
316	303	619	316	0.84123	667	0.000839036	0.00170021	0.00170021	0	0.00161695	160292	0.0433973	0
1	0	1	1	0.435266	334.833	0	2.91e-06	2.91e-06	0	0.000202715	0	7.42e-05	0
313	257	570	313	0.791803	642.167	0.000241628	0.00161175	0.00161175	0	0.00146746	145288	0.0411394	0
293	268	561	293	0.785468	638	0.000253705	0.00157477	0.00157477	1	0.00145154	137545	0.0401954	0
334	349	683	334	0.912729	699	0.0009723	0.00178845	0.00178845	1	0.00175639	176709	0.0456496	0
15	47	62	15	0.493739	385.5	1.16e-06	8.38e-05	8.38e-05	1	0.000390785	1754	0.00213979	0
308	281	589	308	0.811434	652	0.00040178	0.00162735	0.00162735	0	0.00152174	147195	0.0415376	0
333	328	661	333	0.886819	688	0.000850836	0.00175968	0.00175968	1	0.00170365	171191	0.0449154	0
319	307	626	319	0.8485	670.5	0.000428788	0.00171783	0.00171783	1	0.001602	163495	0.0438472	0
159	151	310	159	0.609836	512.333	3.04e-05	0.000858709	0.000858709	1	0.000898366	45095	0.0219184	0
317	282	599	317	0.821129	657	0.000293442	0.0016735	0.0016735	0	0.00153347	155305	0.0427156	0
129	137	266	129	0.586921	490.333	0.000253967	0.000678491	0.000678491	1	0.000846969	30750	0.0173185	0
321	288	609	321	0.831058	662	0.000372278	0.00168276	0.00168276	1	0.00156114	156952	0.042952	0
1	1	2	1	0	0	0	3.41e-50	6.14e-53	19	0.00133511	0	3.05e-19	0
296	217	513	296	0.744621	614	9.94e-05	0.00148797	0.00148797	0	0.00133253	122673	0.0379798	0
282	245	527	282	0.756089	621	0.000208736	0.0014833	0.0014833	1	0.00137591	122420	0.0378609	0
302	234	536	302	0.76365	625.5	0.000155509	0.00153144	0.00153144	0	0.00138762	130191	0.0390895	0
336	320	656	336	0.881134	685.5	0.000692647	0.00175577	0.00175577	1	0.00168267	170741	0.0448156	0
117	130	247	117	0.57755	480.833	0.000225627	0.000619272	0.000619272	1	0.000805229	26421	0.0158069	0
137	130	267	137	0.587423	490.833	2.86e-05	0.000730388	0.000730388	1	0.000804811	33193	0.018643	0
160	153	313	160	0.611463	513.833	0.000371432	0.000810213	0.000810213	1	0.000951964	41831	0.0206806	0
329	296	625	329	0.847453	670	0.000465225	0.0017099	0.0017099	1	0.00160266	161990	0.0436446	0
212	201	413	212	0.671177	563.833	0.000636382	0.00107924	0.00107924	1	0.00118073	70310	0.0275475	0
283	189	472	283	0.711475	593.167	9.31e-06	0.0014004	0.0014004	0	0.00123521	109162	0.0357446	0
352	324	676	352	0.904322	695.5	0.000966589	0.00177754	0.00177754	1	0.00174005	174787	0.0453711	0
209	196	405	209	0.665974	559.833	0.000617194	0.00105492	0.00105492	1	0.00116327	67553	0.0269266	0
215	198	413	215	0.671177	563.833	0.000636382	0.00107924	0.00107924	1	0.00118073	70310	0.0275475	0
257	156	413	257	0.671833	564.667	7.46e-07	0.00124457	0.00124457	0	0.00110662	84978	0.0317673	0
347	289	636	347	0.859106	675.5	0.000705768	0.00171994	0.00171994	0	0.0016404	163886	0.043901	0
117	81	198	117	0.555606	457.333	2.2e-06	0.000576482	0.000576482	1	0.000642997	19346	0.0147146	0
355	326	681	355	0.910311	698	0.000956564	0.00178612	0.00178612	1	0.0017511	176327	0.0455903	0
343	290	633	343	0.855896	674	0.000515834	0.00172304	0.00172304	0	0.00162282	164380	0.0439801	0
287	195	482	287	0.720424	598.5	7.29e-05	0.00140659	0.00140659	0	0.00126293	109235	0.0359026	0
270	199	469	270	0.710739	592	9.01e-05	0.00134924	0.00134924	1	0.00123964	101421	0.0344389	0
299	210	509	299	0.741408	612	8.97e-05	0.00147688	0.00147688	0	0.00132292	120628	0.0376969	0
145	112	257	145	0.582445	485.833	1.69e-05	0.000716175	0.000716175	1	0.000777986	31192	0.0182802	0
1	1	2	1	0	0	0	3.41e-50	6.14e-53	20	0.00133511	0	3.05e-19	0
1	1	2	1	0	0	0	3.41e-50	6.14e-53	21	0.00133511	0	3.05e-19	0
363	309	672	363	0.899587	693.5	0.000926818	0.00177444	0.00177444	1	0.00172981	174016	0.0452921	0
349	294	643	349	0.866689	679	0.000594646	0.00174193	0.00174193	0	0.0016489	167911	0.0444622	0
266	153	419	266	0.67447	566.667	2.92e-05	0.00123387	0.00123387	1	0.00112206	84141	0.0314941	0
374	320	694	374	0.92626	704.5	0.00136838	0.0017935	0.0017935	1	0.00180169	177663	0.0457786	0
142	122	264	142	0.585921	489.333	0.000250151	0.000672319	0.000672319	1	0.000842612	30297	0.0171609	0
1	1	2	1	0	0	0	3.41e-50	6.14e-53	22	0.00133511	0	3.05e-19	0
183	144	327	183	0.619175	520.833	8.25e-05	0.000879849	0.000879849	1	0.000946193	48131	0.022458	0
267	142	409	267	0.667915	561.667	3.83e-06	0.00121914	0.00121914	0	0.00109676	82237	0.031118	0
361	290	651	361	0.875522	683	0.000724723	0.00174532	0.00174532	1	0.00167493	168571	0.0445489	0
326	215	541	326	0.766204	627.667	0.000111743	0.0015612	0.0015612	0	0.00139469	136418	0.0398489	0
371	314	685	371	0.915159	700	0.00113768	0.00178602	0.00178602	1	0.00177066	176302	0.0455877	0
289	183	472	289	0.712951	593.5	7.49e-05	0.0013721	0.0013721	1	0.00124224	103978	0.0350224	0
280	174	454	280	0.699883	584.5	5.24e-05	0.00132926	0.00132926	1	0.00120075	97391	0.0339289	0
366	291	657	366	0.882265	686	0.000785802	0.00175401	0.00175401	1	0.00169109	170157	0.0447707	0
203	161	364	203	0.640526	539.333	0.0001281	0.000979836	0.000979836	1	0.00103064	58222	0.0250102	0
378	304	682	378	0.911518	698.5	0.00102872	0.00178477	0.00178477	1	0.00175645	176096	0.0455557	0
173	121	294	173	0.601299	504.333	2.62e-05	0.000830786	0.000830786	1	0.000857326	40673	0.0212057	0
331	208	539	331	0.766204	627	0.000271626	0.0015435	0.0015435	0	0.00139866	133044	0.0393973	0
88	64	152	88	0.534852	433.333	1.58e-06	0.000408361	0.000408361	1	0.000547671	11108	0.0104234	0
279	150	429	279	0.681154	571.667	2.93e-05	0.00126425	0.00126425	1	0.00114368	88363	0.0322694	0
22	38	60	22	0.492324	384.167	3.42e-07	7.85e-05	7.85e-05	1	0.00038617	1649	0.00200332	0
320	203	523	320	0.751131	618.667	5.27e-05	0.00152409	0.00152409	0	0.00135057	130109	0.0389019	0
78	30	108	78	0.515592	411.333	0	0.000331353	0.000331353	1	0.000439387	5778	0.00845773	0
1	1	2	1	0	0	0	3.41e-50	6.14e-53	23	0.00133511	0	3.05e-19	0
374	280	654	374	0.878881	684.5	0.00124998	0.00174055	0.00174055	0	0.0016961	167680	0.0444271	0
180	128	308	180	0.608755	511.333	0.000354605	0.000795282	0.000795282	1	0.000941052	40553	0.0202995	0
366	266	632	366	0.854832	673.5	0.000637254	0.00171389	0.00171389	0	0.00162849	162776	0.0437464	0
320	196	516	320	0.745428	615.167	4.24e-05	0.00150913	0.00150913	0	0.00133448	127490	0.03852	0
320	189	509	320	0.739811	611.667	2.6e-05	0.00149573	0.00149573	0	0.00131768	125248	0.038178	0
25	36	61	25	0.493385	385	6.82e-07	8.07e-05	8.07e-05	1	0.000388558	1702	0.00205989	0
377	264	641	377	0.864509	678	0.000634259	0.00173548	0.00173548	0	0.00164649	166638	0.0442977	0
272	127	399	272	0.659582	556.167	1.76e-05	0.00118025	0.00118025	1	0.00107696	77004	0.0301255	0
312	160	472	312	0.711475	593.167	4.59e-05	0.00138264	0.00138264	0	0.00123873	106036	0.0352913	0
365	253	618	365	0.840201	666.5	0.000482781	0.00169418	0.00169418	0	0.00158834	159198	0.0432435	0
342	201	543	342	0.767916	628.667	0.00015611	0.00156213	0.00156213	0	0.00140292	136574	0.0398729	0
371	264	635	371	0.858033	675	0.000610306	0.00171046	0.00171046	1	0.00163394	162422	0.043659	0
353	218	571	353	0.794549	643	0.000219425	0.00161273	0.00161273	0	0.00146805	144396	0.0411644	0
385	268	653	385	0.877758	684	0.000719673	0.00175221	0.00175221	1	0.00167843	169823	0.0447247	0
365	238	603	365	0.825072	659	0.00037626	0.0016722	0.0016722	0	0.00154867	155242	0.0426824	0
333	186	519	333	0.747862	616.667	3.71e-05	0.00151897	0.00151897	0	0.00134045	129241	0.038771	0
351	204	555	351	0.778352	634.667	0.00015639	0.00158519	0.00158519	0	0.0014288	140735	0.0404613	0
153	109	262	153	0.584923	488.333	0.000247068	0.000666545	0.000666545	1	0.000838164	29828	0.0170135	0
391	273	664	391	0.890265	689.5	0.000753583	0.001766	0.001766	1	0.00170367	172548	0.0450766	0
369	225	594	369	0.816253	654.5	0.000365351	0.00165498	0.00165498	0	0.00152756	152102	0.0422428	0
1	1	2	1	0	0	0	3.41e-50	6.14e-53	24	0.00133511	0	3.05e-19	0
1	1	2	1	0	0	0	3.41e-50	6.14e-53	25	0.00133511	0	3.05e-19	0
402	281	683	402	0.912729	699	0.00112267	0.00178236	0.00178236	1	0.00176586	175615	0.0454944	0
276	197	473	276	0.712951	593.833	0.000443404	0.00124961	0.00124961	1	0.00129035	91976	0.0318961	0
407	268	675	407	0.903134	695	0.00126864	0.00177214	0.00177214	1	0.00175376	173561	0.0452334	0
267	183	450	267	0.696337	582.333	0.00078573	0.00117877	0.00117877	1	0.00126395	82504	0.030088	0
156	102	258	156	0.582939	486.333	6.12e-05	0.000691442	0.000691442	1	0.000792244	30399	0.0176489	0
386	248	634	386	0.856964	674.5	0.000471187	0.00173164	0.00173164	0	0.00162165	166040	0.0441997	0
388	246	634	388	0.856964	674.5	0.000665509	0.00171553	0.00171553	0	0.00163464	163074	0.0437883	0
355	200	555	355	0.780119	635	0.000251997	0.00156604	0.00156604	0	0.0014374	136152	0.0399728	0
390	227	617	390	0.839176	666	0.000400585	0.00170357	0.00170357	0	0.00157914	160711	0.0434831	0
108	47	155	108	0.536104	434.833	2.67e-06	0.000416122	0.000416122	1	0.000554576	11493	0.0106214	0
129	61	190	129	0.552036	453.333	6.9e-07	0.000561017	0.000561017	1	0.000623162	17901	0.0143198	0
389	234	623	389	0.845369	669	0.000577838	0.00169739	0.00169739	0	0.00160571	159801	0.0433253	0
370	209	579	370	0.801966	647	0.000227007	0.00163385	0.00163385	0	0.00148553	148109	0.0417034	0
51	19	70	51	0.502769	393	0	0.00021649	0.00021649	1	0.000355037	2415	0.00552585	0
372	216	588	372	0.810477	651.5	0.000907462	0.00153491	0.00153491	1	0.00156031	133177	0.0391782	0
240	71	311	240	0.609836	512.667	2.61e-05	0.000921597	0.000921597	0	0.000885989	46407	0.0235234	0
386	232	618	386	0.840201	666.5	0.000538495	0.00167819	0.00167819	1	0.00159364	156302	0.0428354	0
198	121	319	198	0.614745	516.833	0.000396127	0.000825057	0.000825057	1	0.000965953	43353	0.0210595	0
156	98	254	156	0.580968	484.333	0.000235152	0.0006413	0.0006413	1	0.000820654	27986	0.0163692	0
206	125	331	206	0.621415	522.833	0.000456938	0.000855561	0.000855561	1	0.000993681	46347	0.0218381	0
225	126	351	225	0.632859	532.833	9.44e-05	0.000946761	0.000946761	1	0.000997659	55247	0.024166	0
399	239	638	399	0.861259	676.5	0.000500763	0.0017373	0.0017373	0	0.00163209	167070	0.044344	0
347	189	536	347	0.76365	625.5	0.000180291	0.00151978	0.00151978	1	0.00139123	128253	0.0387918	0
389	208	597	389	0.819171	656	0.000271359	0.00167258	0.00167258	0	0.00152767	155036	0.0426921	0
388	212	600	388	0.822111	657.5	0.000464364	0.00166146	0.00166146	0	0.00154697	153424	0.0424082	0
263	123	386	263	0.654557	550.5	0.000163624	0.001048	0.001048	1	0.0010757	64902	0.0267499	0
345	153	498	345	0.731154	606.167	9.73e-05	0.00145012	0.00145012	0	0.00130013	117174	0.0370137	0
401	226	627	401	0.849549	671	0.000613961	0.00170461	0.00170461	0	0.00161655	161101	0.0435096	0
359	189	548	359	0.773969	631.5	0.000203964	0.00154806	0.00154806	1	0.00141873	133043	0.0395139	0
101	37	138	101	0.529903	427.333	2.56e-07	0.000371353	0.000371353	1	0.000518592	9436	0.00947878	0
291	104	395	291	0.65706	554.167	1.45e-05	0.00117091	0.00117091	1	0.00106787	75668	0.029887	0
385	195	580	385	0.802903	647.5	0.000310891	0.00161527	0.00161527	1	0.00149643	144805	0.0412292	0
1	1	2	1	0	0	0	3.41e-50	6.14e-53	26	0.00133511	0	3.05e-19	0
216	104	320	216	0.615295	517.333	4.15e-05	0.000892572	0.000892572	1	0.000917241	47800	0.0227827	0
287	162	449	287	0.695632	581.833	0.000235531	0.00120727	0.00120727	1	0.00122157	85912	0.0308154	0
422	237	659	422	0.884536	687	0.00246537	0.00173757	0.00173757	1	0.00172304	167289	0.044351	0
363	172	535	363	0.761113	624.667	9.25e-05	0.00154711	0.00154711	0	0.00138018	134081	0.0394895	0
408	202	610	408	0.832064	662.5	0.000434429	0.00168279	0.00168279	0	0.00156673	156904	0.0429528	0
175	100	275	175	0.591467	494.833	0.000377337	0.000690178	0.000690178	1	0.000871049	30927	0.0176167	0
425	226	651	425	0.875522	683	0.000724723	0.00174532	0.00174532	1	0.00167493	168571	0.0445489	0
384	180	564	384	0.786367	639.167	0.000234468	0.00159898	0.00159898	0	0.00145426	142910	0.0408133	0
286	148	434	286	0.685229	574.333	0.000706246	0.0011369	0.0011369	1	0.00122793	77167	0.0290193	0
371	156	527	371	0.756089	621	0.000104032	0.0015195	0.0015195	0	0.00136312	128480	0.0387846	0
282	98	380	282	0.650838	548.167	2.55e-07	0.00114916	0.00114916	0	0.0010343	71975	0.0293317	0
190	81	271	190	0.589438	492.833	1.23e-05	0.000777296	0.000777296	1	0.00080513	35212	0.0198404	0
420	218	638	420	0.861259	676.5	0.000610546	0.00171475	0.00171475	1	0.00164057	163148	0.0437685	0
406	196	602	406	0.824082	658.5	0.000368271	0.00166379	0.00166379	1	0.00154737	153668	0.0424677	0
393	190	583	393	0.805727	649	0.000375479	0.00161526	0.00161526	0	0.00150713	145048	0.0412291	0
347	169	516	347	0.746238	615.333	0.000517358	0.00136682	0.00136682	1	0.00138549	107538	0.0348877	0
440	225	665	440	0.89142	690	0.000761611	0.00176846	0.00176846	1	0.00170627	172978	0.0451394	0
439	221	660	439	0.885676	687.5	0.00199138	0.00174402	0.00174402	0	0.00176833	168257	0.0445156	0
162	60	222	162	0.565666	468.333	1.61e-06	0.000650186	0.000650186	1	0.000692276	23966	0.0165959	0
430	209	639	430	0.86234	677	0.000544243	0.00173476	0.00173476	1	0.00163746	166557	0.0442792	0
376	161	537	376	0.762802	625.667	7.03e-05	0.00155596	0.00155596	0	0.00138248	135749	0.0397153	0
321	158	479	321	0.717416	596.833	0.00103848	0.00124377	0.00124377	1	0.00133289	91446	0.031747	0
151	54	205	151	0.557861	459.833	6.3e-06	0.000557174	0.000557174	1	0.000666697	20083	0.0142218	0
248	109	357	248	0.636375	535.833	0.000621782	0.000918295	0.000918295	1	0.00105401	52792	0.0234394	0
1	1	2	1	0	0	0	3.41e-50	6.14e-53	27	0.00133511	0	3.05e-19	0
372	156	528	372	0.755258	621.167	6.03e-05	0.00153579	0.00153579	0	0.00136217	132185	0.0392003	0
376	160	536	376	0.761956	625.167	8.04e-05	0.00155173	0.00155173	0	0.00138125	134962	0.0396074	0
360	144	504	360	0.735851	609.167	2.24e-05	0.00148342	0.00148342	0	0.00130646	123139	0.0378637	0
402	182	584	402	0.806672	649.5	0.000400239	0.00161476	0.00161476	0	0.00151111	144989	0.0412162	0
370	143	513	370	0.743011	613.667	4.72e-05	0.00149569	0.00149569	0	0.00132837	125479	0.038177	0
412	163	575	412	0.79824	645	0.000293303	0.00161252	0.00161252	0	0.00148254	144262	0.041159	0
356	135	491	356	0.725749	602.667	2.12e-05	0.00144732	0.00144732	0	0.00127803	117003	0.0369424	0
449	203	652	449	0.876639	683.5	0.000725473	0.00174815	0.00174815	1	0.00167703	169087	0.044621	0
468	220	688	468	0.91883	701.5	0.00119123	0.00178922	0.00178922	1	0.00177982	176895	0.0456694	0
397	142	539	397	0.766204	627	0.000139028	0.00154584	0.00154584	0	0.00139218	132523	0.0394571	0
435	182	617	435	0.839176	666	0.000428621	0.00169523	0.00169523	1	0.00158328	159283	0.0432701	0
369	118	487	369	0.722697	600.667	5.06e-05	0.0014261	0.0014261	0	0.00127164	112776	0.0364006	0
246	80	326	246	0.618062	520.167	1.63e-06	0.000975077	0.000975077	0	0.000915216	52137	0.0248885	0
35	3	38	35	0.491269	377	0	0.000118476	0.000118476	1	0.000284414	703	0.00302405	0
293	107	400	293	0.662763	557.333	0.000122816	0.00111809	0.00111809	1	0.00109961	71627	0.028539	0
242	59	301	242	0.604472	507.667	3.66e-07	0.000903178	0.000903178	0	0.000859562	44509	0.0230533	0
349	118	467	349	0.707811	590.667	6.35e-06	0.00138959	0.00138959	0	0.0012238	107106	0.0354687	0
461	196	657	461	0.882265	686	0.000752345	0.00175696	0.00175696	0	0.00168861	170698	0.0448459	0
421	175	596	421	0.818196	655.5	0.000455861	0.00164259	0.00164259	0	0.00154069	149876	0.0419267	0
319	138	457	319	0.701311	585.833	0.000835048	0.00119156	0.00119156	1	0.00128175	84373	0.0304144	0
321	100	421	321	0.675796	567.667	7.21e-07	0.00126261	0.00126261	0	0.00112225	87474	0.0322276	0
423	167	590	423	0.812393	652.5	0.000289821	0.00165168	0.00165168	0	0.0015148	151489	0.0421585	0
389	131	520	389	0.750311	617.5	0.000138965	0.00148551	0.00148551	1	0.00135338	122601	0.0379173	0
428	159	587	428	0.809523	651	0.000275494	0.00164818	0.00164818	0	0.00150625	150961	0.0420692	0
358	113	471	358	0.710739	592.667	9.95e-06	0.0013989	0.0013989	0	0.001233	108666	0.0357063	0
193	74	267	193	0.587423	490.833	0.00025529	0.00068147	0.00068147	1	0.000849177	30966	0.0173945	0
385	131	516	385	0.745428	615.167	3.34e-05	0.00151228	0.00151228	0	0.00133361	128084	0.0386003	0
340	104	444	340	0.691433	579.167	6.09e-06	0.0013246	0.0013246	0	0.0011734	96798	0.0338098	0
413	145	558	413	0.782784	636.5	0.000258478	0.00156071	0.00156071	1	0.00144576	135419	0.0398366	0
428	162	590	428	0.812393	652.5	0.000419093	0.00161663	0.00161663	1	0.00152643	145432	0.041264	0
464	176	640	464	0.863423	677.5	0.000666955	0.00172663	0.00172663	0	0.001646	165117	0.0440718	0
247	72	319	247	0.614745	516.833	3.19e-05	0.000911362	0.000911362	1	0.00091285	47915	0.0232624	0
423	153	576	423	0.799168	645.5	0.000317694	0.00159643	0.00159643	1	0.00148884	141801	0.0407483	0
415	140	555	415	0.780119	635	0.000160603	0.00158687	0.00158687	0	0.00142845	140017	0.0405042	0
16	2	18	16	0.484344	367	0	5.49e-05	5.49e-05	1	0.000240533	153	0.00140156	0
58	29	87	58	0.5091	400.833	4.11e-05	0.000155661	0.000155661	1	0.000447295	2957	0.0039733	0
414	139	553	414	0.778352	634	0.000151039	0.0015838	0.0015838	0	0.00142318	139525	0.0404258	0
456	171	627	456	0.849549	671	0.000618147	0.00170347	0.00170347	0	0.00161685	160896	0.0434806	0
124	31	155	124	0.536941	435.833	1e-06	0.000452966	0.000452966	1	0.000546618	11849	0.0115619	0
472	173	645	472	0.868881	680	0.000692316	0.00173318	0.00173318	1	0.00166044	166335	0.0442388	0
242	45	287	242	0.598159	501.667	0	0.000874756	0.000874756	0	0.000830597	41041	0.0223278	0
413	138	551	413	0.776593	633	0.000247189	0.00155413	0.00155413	0	0.00142866	134186	0.0396687	0
397	121	518	397	0.747049	616.167	4.67e-05	0.00151264	0.00151264	0	0.00133926	128154	0.0386094	0
416	130	546	416	0.77223	630.5	0.000158898	0.00156484	0.00156484	0	0.00140973	136976	0.0399419	0
497	181	678	497	0.906708	696.5	0.0014846	0.00177895	0.00177895	1	0.00177978	174901	0.0454071	0
320	110	430	320	0.682507	572.333	0.000180463	0.00116902	0.00116902	1	0.00117515	80383	0.0298392	0
193	69	262	193	0.584923	488.333	0.000336807	0.000653169	0.000653169	1	0.000842041	28068	0.0166721	0
211	56	267	211	0.584426	489.833	0	0.000799646	0.000799646	1	0.000785539	34980	0.0204107	0
316	97	413	316	0.671177	563.833	9.6e-05	0.00116567	0.00116567	1	0.00112376	77552	0.0297534	0
463	150	613	463	0.835097	664	0.000413402	0.00169116	0.00169116	0	0.00157218	158624	0.0431663	0
68	27	95	68	0.512135	404.833	7.78e-05	0.000176766	0.000176766	1	0.000465896	3361	0.00451199	0
438	131	569	438	0.790892	641.667	0.000272132	0.00160789	0.00160789	0	0.00146826	144669	0.0410408	0
478	160	638	478	0.861259	676.5	0.000994502	0.00171262	0.00171262	0	0.00166308	162538	0.043714	0
464	146	610	464	0.832064	662.5	0.000356951	0.00168885	0.00168885	1	0.0015631	158127	0.0431073	0
298	96	394	298	0.65895	554.333	0.000593825	0.00102091	0.00102091	1	0.00113918	63758	0.0260587	0
225	60	285	225	0.596601	499.833	9e-06	0.000822791	0.000822791	1	0.000832405	39180	0.0210016	0
140	34	174	140	0.544168	445	2.18e-07	0.000519657	0.000519657	1	0.000586566	15035	0.0132641	0
467	149	616	467	0.838152	665.5	0.000540878	0.00168435	0.00168435	0	0.00158854	157418	0.0429924	0
317	96	413	317	0.671177	563.833	0.000636382	0.00107924	0.00107924	1	0.00118073	70310	0.0275475	0
471	145	616	471	0.838152	665.5	0.000417119	0.00169359	0.00169359	1	0.00158022	159056	0.0432283	0
191	55	246	191	0.577065	480.333	0.000285713	0.000608966	0.000608966	1	0.000806131	24855	0.0155438	0
463	135	598	463	0.820149	656.5	0.000344957	0.00166704	0.00166704	0	0.00153489	154287	0.0425507	0
41	18	59	41	0.4309	350.75	0	7.53e-05	7.53e-05	1	0.000383919	1596	0.00192297	0
438	122	560	438	0.782784	637.167	0.000206485	0.00159618	0.00159618	0	0.00144369	142664	0.0407419	0
187	56	243	187	0.575615	478.833	0.000221262	0.000607618	0.000607618	1	0.000796171	25582	0.0155094	0
462	130	592	462	0.814318	653.5	0.000315035	0.00165618	0.00165618	0	0.00151909	152312	0.0422734	0
206	57	263	206	0.585421	488.833	2.41e-05	0.000721322	0.000721322	1	0.000795106	32354	0.0184116	0
349	97	446	349	0.693526	580.333	0.000214452	0.00120827	0.00120827	1	0.00121238	85468	0.0308409	0
156	24	180	156	0.545897	447	8.75e-06	0.000526249	0.000526249	0	0.000600746	15349	0.0134323	0
1	1	2	1	0	0	0	3.41e-50	6.14e-53	28	0.00133511	0	3.05e-19	0
463	134	597	463	0.819171	656	0.000318432	0.00166598	0.00166598	0	0.00153134	154073	0.0425237	0
425	106	531	425	0.757756	622.667	0.000131368	0.00153233	0.00153233	0	0.00137455	131268	0.0391121	0
460	127	587	460	0.809523	651	0.000292703	0.00164266	0.00164266	0	0.0015088	149832	0.0419285	0
224	27	251	224	0.579987	483.667	0	0.000763502	0.000763502	0	0.00075133	31375	0.0194881	0
199	51	250	199	0.57901	482.333	1.65e-05	0.000685493	0.000685493	1	0.000765728	29550	0.0174971	0
487	133	620	487	0.842261	667.5	0.000416482	0.00170469	0.00170469	1	0.00158741	160995	0.0435118	0
101	15	116	101	0.51949	415	9.79e-08	0.000347117	0.000347117	1	0.000455443	6432	0.00886005	0
362	70	432	362	0.683186	573.167	6.61e-05	0.00126854	0.00126854	0	0.00115395	89096	0.0323789	0
1	1	2	1	0	0	0	3.41e-50	6.14e-53	29	0.00133511	0	3.05e-19	0
474	132	606	474	0.828054	660.5	0.000318933	0.00168666	0.00168666	0	0.00155025	157702	0.0430515	0
421	105	526	421	0.753602	620.167	5.74e-05	0.00153074	0.00153074	0	0.00135766	131281	0.0390714	0
372	102	474	372	0.713691	594.333	0.000329555	0.00126447	0.00126447	1	0.00128305	93601	0.0322754	0
455	116	571	455	0.794549	643	0.000293592	0.0015877	0.0015877	1	0.00147622	140240	0.0405256	0
540	150	690	540	0.921293	702.5	0.00116569	0.00179302	0.00179302	1	0.00178236	177567	0.0457662	0
356	91	447	356	0.694227	580.833	0.000803619	0.00116634	0.00116634	1	0.00125896	80992	0.0297706	0
521	140	661	521	0.886819	688	0.000832826	0.00175975	0.00175975	0	0.00170188	171203	0.0449171	0
312	69	381	312	0.650838	547.833	0.000188477	0.00102264	0.00102264	1	0.00107259	62588	0.0261027	0
396	85	481	396	0.718166	597.667	1.29e-05	0.0014238	0.0014238	0	0.0012553	113024	0.0363418	0
323	59	382	323	0.650838	548.167	8.87e-08	0.0011479	0.0011479	0	0.00103688	71999	0.0292996	0
383	84	467	383	0.707811	590.667	2.9e-05	0.00137579	0.00137579	0	0.00122627	105096	0.0351166	0
491	125	616	491	0.838152	665.5	0.000509518	0.00168844	0.00168844	0	0.0015864	158129	0.0430968	0
368	80	448	368	0.694227	581.167	2.09e-05	0.00132462	0.00132462	0	0.00118393	97150	0.0338105	0
415	89	504	415	0.735851	609.167	2.24e-05	0.00148342	0.00148342	0	0.00130646	123139	0.0378637	0
251	35	286	251	0.597639	501.167	0	0.000869483	0.000869483	0	0.000828451	40755	0.0221932	0
397	77	474	397	0.712951	594.167	8.52e-05	0.00138032	0.00138032	0	0.00124716	106547	0.0352321	0
466	105	571	466	0.792716	642.667	0.000240033	0.00161548	0.00161548	0	0.00146873	145214	0.0412345	0
418	86	504	418	0.735851	609.167	2.81e-05	0.00148141	0.00148141	0	0.00130702	122723	0.0378124	0
195	48	243	195	0.575615	478.833	0.000221262	0.000607618	0.000607618	1	0.000796171	25582	0.0155094	0
334	74	408	334	0.667915	561.333	0.00020607	0.0010936	0.0010936	1	0.0011322	71153	0.027914	0
452	98	550	452	0.773969	632.167	0.000160155	0.00157595	0.00157595	0	0.00141786	138966	0.0402254	0
183	35	218	183	0.564737	467.333	5.24e-06	0.000606357	0.000606357	1	0.000695761	23279	0.0154772	0
505	116	621	505	0.843294	668	0.000403313	0.00170967	0.00170967	1	0.00158836	161889	0.0436388	0
475	101	576	475	0.799168	645.5	0.000305736	0.00160442	0.00160442	1	0.00148755	142902	0.0409524	0
178	35	213	178	0.561507	463.833	1.24e-05	0.000580873	0.000580873	1	0.000684242	21498	0.0148267	0
399	81	480	399	0.718917	597.5	9.74e-05	0.00138003	0.00138003	1	0.00126396	105989	0.035225	0
199	41	240	199	0.574173	477.333	0.000274463	0.000592943	0.000592943	1	0.000792235	23771	0.0151348	0
433	82	515	433	0.746238	615	9.59e-05	0.00149478	0.00149478	0	0.00133647	123826	0.0381536	0
50	13	63	50	0.497672	387.667	1.76e-06	8.7e-05	8.7e-05	1	0.000393	1807	0.0022207	0
460	90	550	460	0.775716	632.5	0.000191233	0.00156022	0.00156022	1	0.00142166	135073	0.039824	0
349	70	419	349	0.675132	566.833	0.000652685	0.00109565	0.00109565	1	0.00119423	72246	0.0279663	0
542	120	662	542	0.887965	688.5	0.000974014	0.00175958	0.00175958	1	0.0017131	171179	0.0449128	0
466	88	554	466	0.779234	634.5	0.000250512	0.00156376	0.00156376	0	0.00143513	135721	0.0399144	0
556	121	677	556	0.905514	696	0.00103	0.00177343	0.00177343	1	0.00174804	173978	0.0452663	0
378	76	454	378	0.699171	584.333	0.000149467	0.00127131	0.00127131	1	0.00121554	91730	0.0324498	0
257	53	310	257	0.609836	512.333	2.52e-05	0.000872731	0.000872731	1	0.000892724	45430	0.0222763	0
425	78	503	425	0.735064	608.667	7.7e-05	0.00146402	0.00146402	0	0.0013097	119765	0.0373686	0
474	89	563	474	0.785468	638.667	0.000230742	0.00159925	0.00159925	0	0.00145205	143197	0.0408202	0
464	85	549	464	0.774842	632	0.000182805	0.00155955	0.00155955	0	0.00141792	135087	0.0398069	0
509	95	604	509	0.826063	659.5	0.000366684	0.00167391	0.00167391	0	0.00155041	155507	0.042726	0
339	49	388	339	0.654557	551.167	9.13e-06	0.00115533	0.00115533	0	0.00105178	73430	0.0294894	0
543	103	646	543	0.869981	680.5	0.000617026	0.00174027	0.00174027	1	0.00165664	167693	0.04442	0
524	101	625	524	0.847453	670	0.000429158	0.00171727	0.00171727	0	0.00159869	163251	0.0438328	0
385	55	440	385	0.688662	577.167	2.16e-06	0.00131635	0.00131635	0	0.00116403	95434	0.0335993	0
553	108	661	553	0.886819	688	0.000855016	0.00176003	0.00176003	1	0.0017036	171265	0.0449243	0
450	70	520	450	0.748676	617.167	0.00011683	0.00150158	0.00150158	0	0.00134947	125810	0.0383273	0
352	51	403	352	0.665329	559.667	7.33e-07	0.00121501	0.00121501	0	0.0010847	80905	0.0310127	0
356	50	406	356	0.66662	560.333	9.81e-05	0.0011603	0.0011603	1	0.00110533	75410	0.0296164	0
445	73	518	445	0.747049	616.167	3.6e-05	0.00151679	0.00151679	0	0.0013382	128863	0.0387154	0
140	23	163	140	0.540318	439.833	8.32e-07	0.000438688	0.000438688	1	0.000574911	13148	0.0111975	0
401	56	457	401	0.700596	585.667	1.21e-05	0.00135208	0.00135208	0	0.00120292	102042	0.0345112	0
526	89	615	526	0.837131	665	0.000375086	0.00169878	0.00169878	2	0.00157495	159946	0.0433608	0
504	78	582	504	0.804783	648.5	0.000244684	0.00164073	0.00164073	0	0.00149331	149591	0.0418792	0
566	99	665	566	0.89142	690	0.000766205	0.00176833	0.00176833	1	0.00170606	173064	0.0451361	0
468	70	538	468	0.765351	626.5	0.000376651	0.00152612	0.00152612	0	0.00140361	129632	0.0389536	0
387	67	454	387	0.699171	584.333	0.000264939	0.00121565	0.00121565	1	0.00123522	87093	0.0310294	0
546	90	636	546	0.859106	675.5	0.000486707	0.00173441	0.00173441	1	0.001626	166482	0.0442702	0
480	70	550	480	0.773969	632.167	0.000152337	0.00157595	0.00157595	0	0.00141755	139012	0.0402255	0
537	86	623	537	0.845369	669	0.000510625	0.00170974	0.00170974	0	0.00160021	161893	0.0436406	0
512	71	583	512	0.805727	649	0.000321124	0.00162918	0.00162918	0	0.00150244	147486	0.0415842	0
249	34	283	249	0.595567	498.833	4.58e-05	0.000773775	0.000773775	1	0.00084068	36544	0.0197505	0
291	22	313	291	0.612008	514.667	2.83e-08	0.00095197	0.00095197	0	0.000887577	48824	0.0242987	0
285	38	323	285	0.616952	518.833	9.57e-05	0.000870586	0.000870586	1	0.000937936	46164	0.0222216	0
593	92	685	593	0.915159	700	0.00104049	0.00178864	0.00178864	1	0.00176452	176756	0.0456546	0
477	63	540	477	0.765351	627.167	0.000111165	0.00155852	0.00155852	0	0.00139249	135963	0.0397807	0
392	42	434	392	0.685913	575.167	1.71e-06	0.00130295	0.00130295	0	0.00115297	93738	0.0332572	0
541	73	614	541	0.836113	664.5	0.000533995	0.00168005	0.00168005	0	0.0015839	156669	0.0428826	0
80	3	83	80	0.507596	399.5	3.88e-08	0.000240446	0.000240446	0	0.0003878	3401	0.0061373	0
10	0	10	10	0.479613	362	0	3.13e-05	3.13e-05	0	0.000222706	45	0.000799521	0
405	47	452	405	0.697043	583.167	3.23e-05	0.0013314	0.0013314	0	0.00119384	98053	0.0339836	0
580	85	665	580	0.89142	690	0.000780589	0.0017673	0.0017673	1	0.001707	172873	0.0451097	0
439	49	488	439	0.723458	601.167	1.42e-05	0.00144408	0.00144408	0	0.00127063	116240	0.0368596	0
567	73	640	567	0.863423	677.5	0.000666955	0.00172663	0.00172663	0	0.001646	165117	0.0440718	0
471	58	529	471	0.756089	621.667	6.19e-05	0.00153788	0.00153788	0	0.00136448	132556	0.0392539	0
485	57	542	485	0.767059	628.167	0.000112676	0.00155983	0.00155983	0	0.00139698	136383	0.0398141	0
560	67	627	560	0.849549	671	0.000531517	0.00171053	0.00171053	0	0.0016098	162123	0.0436606	0
374	39	413	374	0.670522	563.667	2.41e-05	0.00122184	0.00122184	1	0.0011083	82077	0.0311872	0
265	37	302	265	0.605537	508.333	0.000345154	0.000775967	0.000775967	1	0.000928198	38916	0.0198065	0
53	10	63	53	0.497672	387.667	1.76e-06	8.7e-05	8.7e-05	1	0.000393	1807	0.0022207	0
239	30	269	239	0.589438	492.833	1.43e-05	0.000749486	0.000749486	1	0.000809365	35016	0.0191305	0
491	50	541	491	0.766204	627.667	0.000108856	0.00155763	0.00155763	0	0.00139399	135488	0.039758	0
467	61	528	467	0.756089	621.333	0.000580891	0.00139401	0.00139401	1	0.0014151	111544	0.0355818	0
1	1	2	1	0	0	0	3.41e-50	6.14e-53	30	0.00133511	0	3.05e-19	0
532	59	591	532	0.813355	653	0.000440217	0.00162939	0.00162939	0	0.00152905	147544	0.0415898	0
465	46	511	465	0.743011	613	9.54e-05	0.00148054	0.00148054	0	0.00132791	121222	0.0377902	0
555	65	620	555	0.842261	667.5	0.000390367	0.0017096	0.0017096	1	0.00158524	161873	0.043637	0
565	62	627	565	0.849549	671	0.000434629	0.0017201	0.0017201	2	0.00160443	163916	0.0439051	0
604	70	674	604	0.901949	694.5	0.000885594	0.00177855	0.00177855	1	0.00173146	174917	0.0453971	0
365	38	403	365	0.664685	558.833	0.000620312	0.00104436	0.00104436	1	0.00115989	66409	0.0266572	0
354	34	388	354	0.655806	551.5	0.000174677	0.00105093	0.00105093	1	0.00108187	65297	0.0268249	0
607	68	675	607	0.903134	695	0.0012022	0.00176384	0.00176384	1	0.00174722	172323	0.0450214	0
591	63	654	591	0.878881	684.5	0.000631062	0.00175733	0.00175733	1	0.00167465	170933	0.0448552	0
528	48	576	528	0.799168	645.5	0.000263769	0.0016243	0.0016243	0	0.00148155	146688	0.0414598	0
1	1	2	1	0	0	0	3.41e-50	6.14e-53	31	0.00133511	0	3.05e-19	0
566	54	620	566	0.842261	667.5	0.000408877	0.0017062	0.0017062	1	0.00158795	161372	0.0435502	0
114	5	119	114	0.52146	416.833	3.51e-07	0.00030842	0.00030842	1	0.000474623	6764	0.00787239	0
566	54	620	566	0.842261	667.5	0.000408819	0.00170623	0.00170623	1	0.00158795	161378	0.0435509	0
386	28	414	386	0.671177	564.167	7.88e-07	0.0012416	0.0012416	0	0.00110707	84571	0.0316913	0
432	30	462	432	0.704185	588.167	3.73e-05	0.0013589	0.0013589	0	0.00121612	102170	0.0346853	0
594	58	652	594	0.876639	683.5	0.000737617	0.00173519	0.00173519	1	0.00167819	166906	0.0442904	0
197	12	209	197	0.560591	462.833	1.36e-06	0.000615478	0.000615478	1	0.000665454	21616	0.01571	0
513	35	548	513	0.773969	631.5	0.000328567	0.00153176	0.00153176	0	0.00142823	130253	0.0390978	0
44	1	45	44	0.492324	379.833	0	0.000139712	0.000139712	1	0.000299986	990	0.00356611	0
48	0	48	48	0.494805	382	0	0.000147342	0.000147342	0	0.000306727	1128	0.00376087	0
267	21	288	267	0.598159	501.333	0.000312346	0.00073649	0.00073649	1	0.000896727	35604	0.0187989	0
56	7	63	56	0.497672	387.667	1.76e-06	8.7e-05	8.7e-05	1	0.000393	1807	0.0022207	0
233	14	247	233	0.57755	480.833	1.49e-05	0.000676496	0.000676496	1	0.00075909	28921	0.0172674	0
233	13	246	233	0.577065	480.333	1.3e-05	0.000679508	0.000679508	1	0.000755242	28748	0.0173443	0
408	27	435	408	0.685229	574.667	2.36e-06	0.00129937	0.00129937	0	0.00115344	93242	0.0331659	0
540	42	582	540	0.804783	648.5	0.000287917	0.00163507	0.00163507	0	0.00149586	148490	0.0417346	0
561	44	605	561	0.827057	660	0.000372852	0.00167932	0.00167932	0	0.00155138	156415	0.0428642	0
487	31	518	487	0.747049	616.167	4.06e-05	0.00151469	0.00151469	0	0.00133864	128523	0.038662	0
506	33	539	506	0.766204	627	0.000180513	0.00154852	0.00154852	0	0.0013939	134237	0.0395255	0
1	1	2	1	0	0	0	3.41e-50	6.14e-53	32	0.00133511	0	3.05e-19	0
1	1	2	1	0	0	0	3.41e-50	6.14e-53	33	0.00133511	0	3.05e-19	0
556	39	595	556	0.817223	655	0.000328728	0.0016524	0.0016524	1	0.00152956	151544	0.042177	0
430	25	455	430	0.700596	585	5.08e-05	0.00133295	0.00133295	1	0.00120257	97974	0.034023	0
290	19	309	290	0.609295	511.833	0.000355344	0.00079972	0.00079972	1	0.000942965	40846	0.0204128	0
449	24	473	449	0.712212	593.667	4.46e-05	0.00138574	0.00138574	0	0.00124159	107236	0.0353706	0
283	14	297	283	0.600249	505	4.92e-07	0.000889315	0.000889315	1	0.000851888	43326	0.0226995	0
425	22	447	425	0.693526	580.667	3.56e-06	0.00133458	0.00133458	0	0.00117957	98351	0.0340645	0
583	38	621	583	0.843294	668	0.000450262	0.00170683	0.00170683	0	0.00159088	161391	0.0435662	0
473	23	496	473	0.731154	605.5	7.77e-05	0.00144678	0.00144678	0	0.00129364	115637	0.0369285	0
494	26	520	494	0.750311	617.5	0.000102511	0.0015042	0.0015042	0	0.00134778	125255	0.0383943	0
424	22	446	424	0.692827	580.167	7.31e-06	0.00132132	0.00132132	0	0.00117822	97497	0.0337262	0
295	16	311	295	0.610377	512.833	6.29e-05	0.000836783	0.000836783	1	0.000909191	44142	0.0213588	0
365	16	381	365	0.651455	548.667	1.53e-08	0.00114692	0.00114692	0	0.00103646	72388	0.0292746	0
594	31	625	594	0.847453	670	0.000493912	0.00171269	0.00171269	0	0.00160402	162413	0.0437158	0
608	34	642	608	0.865598	678.5	0.000593531	0.00173048	0.00173048	1	0.00164754	166015	0.0441701	0
540	26	566	540	0.788171	640.167	0.000241221	0.00160357	0.00160357	0	0.00145928	143875	0.0409306	0
1	1	2	1	0	0	0	3.41e-50	6.14e-53	34	0.00133511	0	3.05e-19	0
631	33	664	631	0.890265	689.5	0.00094013	0.00176221	0.00176221	1	0.00171265	171695	0.04498	0
301	12	313	301	0.611463	513.833	4.28e-05	0.000852621	0.000852621	1	0.00090933	45442	0.021763	0
555	21	576	555	0.799168	645.5	0.000219849	0.00162892	0.00162892	0	0.001478	147614	0.0415775	0
626	28	654	626	0.878881	684.5	0.00071377	0.00175315	0.00175315	0	0.0016793	169953	0.0447488	0
346	13	359	346	0.637555	536.833	0.000128426	0.000966104	0.000966104	1	0.00101922	56604	0.0246597	0
313	7	320	313	0.615847	517.5	7.26e-05	0.00090489	0.00090489	1	0.00091755	46791	0.0230971	0
6	0	6	6	0.477945	359.833	0	1.91e-05	1.91e-05	1	0.00021378	15	0.000487559	0
291	10	301	291	0.605004	507.833	0.000337177	0.000775694	0.000775694	1	0.00092548	38795	0.0197995	0
264	5	269	264	0.588933	492.667	7.05e-09	0.000818575	0.000818575	0	0.000791425	36045	0.0208938	0
605	25	630	605	0.852711	672.5	0.00057074	0.00171291	0.00171291	0	0.00161954	162593	0.0437214	0
538	19	557	538	0.780119	635.667	0.000183219	0.00158655	0.00158655	0	0.0014353	141019	0.0404962	0
290	7	297	290	0.602881	505.833	3.55e-05	0.000805124	0.000805124	1	0.000873993	41104	0.0205507	0
435	15	450	435	0.696337	582.333	0.000805397	0.00117311	0.00117311	1	0.001266	81942	0.0299436	0
521	18	539	521	0.766204	627	0.000159843	0.00153586	0.00153586	1	0.00139555	130887	0.0392024	0
507	16	523	507	0.751131	618.667	7.5e-05	0.00151769	0.00151769	0	0.00135225	128539	0.0387385	0
1	1	2	1	0	0	0	3.41e-50	6.14e-53	35	0.00133511	0	3.05e-19	0
486	11	497	486	0.730377	605.667	6.35e-05	0.00144928	0.00144928	0	0.00129458	116610	0.0369924	0
193	4	197	193	0.555157	456.833	1.85e-06	0.000575305	0.000575305	1	0.000640242	19169	0.0146845	0
236	5	241	236	0.574653	477.833	7.03e-06	0.000687567	0.000687567	1	0.000738889	27988	0.01755	0
588	13	601	588	0.823096	658	0.00035894	0.00166425	0.00166425	1	0.00154432	153670	0.0424795	0
409	9	418	409	0.67447	566.333	0.000649996	0.00109267	0.00109267	1	0.00119204	71896	0.0278904	0
555	13	568	555	0.791803	641.5	0.000209773	0.00161034	0.00161034	0	0.0014606	144179	0.0411034	0
512	9	521	512	0.749493	617.667	4.8e-05	0.00152086	0.00152086	0	0.00134585	129532	0.0388194	0
229	3	232	229	0.570361	473.333	0.000259957	0.000568571	0.000568571	1	0.00077469	22137	0.0145127	0
490	11	501	490	0.735064	608	0.000117656	0.00143608	0.00143608	1	0.00131085	114634	0.0366555	0
571	10	581	571	0.803842	648	0.000242454	0.00163771	0.00163771	0	0.00149065	149141	0.041802	0
154	1	155	154	0.536522	435.667	0	0.000474015	0.000474015	0	0.000541635	11935	0.0120991	0
384	7	391	384	0.656432	552.667	9.34e-06	0.00116443	0.00116443	0	0.00105825	74571	0.0297218	0
588	9	597	588	0.819171	656	0.000586649	0.00165221	0.00165221	0	0.00154357	151552	0.042172	0
382	5	387	382	0.653934	550.667	4.05e-08	0.00116089	0.00116089	0	0.00104758	73915	0.0296313	0
137	0	137	137	0.527059	425.833	0	0.000418406	0.000418406	1	0.000503306	9316	0.0106797	0
642	7	649	642	0.873297	682	0.000586603	0.00175223	0.00175223	1	0.00166023	169793	0.0447252	0
77	1	78	77	0.504614	395.833	2.04e-05	0.000127895	0.000127895	1	0.000427417	2496	0.00326457	0
149	1	150	149	0.534021	432.333	3.03e-07	0.000415082	0.000415082	1	0.00053679	10851	0.0105949	0
560	5	565	560	0.787268	639.667	0.000216888	0.00160406	0.00160406	0	0.00145479	143893	0.040943	0
582	3	585	582	0.80762	650	0.000268987	0.00164468	0.00164468	0	0.00150106	150172	0.04198	0
457	2	459	457	0.702027	586.667	5.96e-05	0.00133916	0.00133916	0	0.00121207	99826	0.0341816	0
623	2	625	623	0.847453	670	0.000427954	0.001716	0.001716	1	0.0015998	163169	0.0438005	0
532	1	533	532	0.761113	624	0.000182365	0.00151824	0.00151824	0	0.00138467	127741	0.0387525	0
