## Supplementary material for "From Tabulated Data to Knowledge Graph: A Novel Way of Improving the Performance of the Classification Models in the Healthcare Data": Topological features: D4_HCC_dataset.xlsx

### Sheet: D4_HCC_dataset
InDegree	OutDegree	Degree	WeightedInDegree	ClosenessCentrality	HarmonicCentrality	BetweennessCentrality	Authority	hub	Modularity	PageRank	Triangles	EigenvectorCentrality	Class
1	370	371	1	0.694975	476.833	7.22e-08	0.00227033	0.00227033	1	0.00187351	67891	0.047784	0
2	377	379	2	0.701977	480.833	8.52e-06	0.00231295	0.00231295	1	0.00191234	70446	0.0486809	0
3	379	382	3	0.704639	482.333	1.91e-05	0.00232574	0.00232574	1	0.00192752	71132	0.0489501	0
4	372	376	4	0.699335	479.333	1.21e-06	0.00229865	0.00229865	1	0.00189512	69672	0.0483799	0
5	370	375	5	0.698458	478.833	8.4e-07	0.00229312	0.00229312	1	0.00189078	69323	0.0482636	0
6	374	380	6	0.702862	481.333	1.16e-05	0.00231739	0.00231739	1	0.00191744	70685	0.0487744	0
7	367	374	7	0.697584	478.333	6.47e-07	0.00228741	0.00228741	1	0.00188646	68964	0.0481433	0
8	364	372	8	0.695842	477.333	1.3e-07	0.00227617	0.00227617	1	0.00187781	68256	0.0479068	0
9	366	375	9	0.698458	478.833	8.4e-07	0.00229312	0.00229312	1	0.00189078	69323	0.0482636	0
10	363	373	10	0.696712	477.833	2.03e-07	0.00228198	0.00228198	1	0.00188211	68621	0.0480291	0
11	361	372	11	0.695842	477.333	1.74e-07	0.0022761	0.0022761	1	0.00187781	68253	0.0479054	0
12	363	375	12	0.698458	478.833	8.4e-07	0.00229312	0.00229312	1	0.00189078	69323	0.0482636	0
13	363	376	13	0.699335	479.333	1.21e-06	0.00229865	0.00229865	1	0.00189512	69672	0.0483799	0
14	359	373	14	0.696712	477.833	2.03e-07	0.00228198	0.00228198	1	0.00188211	68621	0.0480291	0
15	358	373	15	0.696712	477.833	2.03e-07	0.00228198	0.00228198	1	0.00188211	68621	0.0480291	0
16	360	376	16	0.699335	479.333	1.21e-06	0.00229865	0.00229865	1	0.00189512	69672	0.0483799	0
17	359	376	17	0.699335	479.333	1.21e-06	0.00229865	0.00229865	1	0.00189512	69672	0.0483799	0
18	369	387	18	0.709122	484.833	3.9e-05	0.00234612	0.00234612	1	0.00195233	72239	0.0493791	0
19	357	376	19	0.699335	479.333	1.21e-06	0.00229865	0.00229865	1	0.00189512	69672	0.0483799	0
20	354	374	20	0.697584	478.333	6.47e-07	0.00228741	0.00228741	1	0.00188646	68964	0.0481433	0
21	355	376	21	0.699335	479.333	1.21e-06	0.00229865	0.00229865	1	0.00189512	69672	0.0483799	0
22	354	376	22	0.699335	479.333	1.21e-06	0.00229865	0.00229865	1	0.00189512	69672	0.0483799	0
23	355	378	23	0.701094	480.333	6.42e-06	0.00230801	0.00230801	1	0.00190642	70176	0.048577	0
24	351	375	24	0.698458	478.833	8.4e-07	0.00229312	0.00229312	1	0.00189078	69323	0.0482636	0
25	351	376	25	0.699335	479.333	1.21e-06	0.00229865	0.00229865	1	0.00189512	69672	0.0483799	0
26	378	404	26	0.724798	493.333	0.000158408	0.00240077	0.00240077	1	0.00203746	75354	0.0505294	0
27	351	378	27	0.701094	480.333	6.42e-06	0.00230801	0.00230801	1	0.00190642	70176	0.048577	0
21	323	344	21	0.673152	464.167	0	0.00211791	0.00211791	1	0.00176149	58996	0.0445759	0
29	347	376	29	0.699335	479.333	1.21e-06	0.00229865	0.00229865	1	0.00189512	69672	0.0483799	0
30	349	379	30	0.701977	480.833	8.52e-06	0.00231295	0.00231295	1	0.00191234	70446	0.0486809	0
31	348	379	31	0.701977	480.833	8.52e-06	0.00231295	0.00231295	1	0.00191234	70446	0.0486809	0
32	345	377	32	0.700213	479.833	3.3e-06	0.00230358	0.00230358	1	0.00190104	69940	0.0484838	0
33	343	376	33	0.699335	479.333	1.21e-06	0.00229865	0.00229865	1	0.00189512	69672	0.0483799	0
34	349	383	34	0.705531	482.833	2.28e-05	0.00232993	0.00232993	1	0.00193247	71359	0.0490383	0
35	342	377	35	0.700213	479.833	3.3e-06	0.00230358	0.00230358	1	0.00190104	69940	0.0484838	0
36	412	448	36	0.769848	515.5	0.000760867	0.00249865	0.00249865	0	0.00228227	81742	0.0525896	0
37	339	376	37	0.699335	479.333	1.21e-06	0.00229865	0.00229865	1	0.00189512	69672	0.0483799	0
38	340	378	38	0.701094	480.333	4.98e-06	0.00230814	0.00230814	1	0.00190553	70225	0.0485797	0
39	388	427	39	0.747144	504.833	0.000423073	0.00245648	0.00245648	1	0.00216118	78866	0.051702	0
40	336	376	40	0.699335	479.333	1.21e-06	0.00229865	0.00229865	1	0.00189512	69672	0.0483799	0
41	340	381	41	0.70375	481.833	1.49e-05	0.00232174	0.00232174	1	0.00192252	70919	0.048866	0
42	387	429	42	0.749153	505.833	0.000471728	0.0024618	0.0024618	1	0.00217422	79200	0.051814	0
43	333	376	43	0.699335	479.333	1.21e-06	0.00229865	0.00229865	1	0.00189512	69672	0.0483799	0
44	334	378	44	0.701094	480.333	5.34e-06	0.00230856	0.00230856	1	0.001907	70211	0.0485885	0
44	330	374	44	0.697584	478.333	3.81e-07	0.00228769	0.00228769	1	0.00188643	68980	0.0481494	0
46	344	390	46	0.711839	486.333	6.02e-05	0.00235552	0.00235552	1	0.00196728	72752	0.049577	0
47	329	376	47	0.699335	479.333	1.21e-06	0.00229865	0.00229865	1	0.00189512	69672	0.0483799	0
48	351	399	48	0.720116	490.833	0.000121434	0.0023848	0.0023848	1	0.00201238	74395	0.0501933	0
49	355	404	49	0.724798	493.333	0.000157748	0.00240097	0.00240097	1	0.00203741	75364	0.0505335	0
50	338	388	50	0.710025	485.333	4.2e-05	0.00235035	0.00235035	1	0.00195678	72505	0.0494681	0
51	325	376	51	0.699335	479.333	1.21e-06	0.00229865	0.00229865	1	0.00189512	69672	0.0483799	0
52	327	379	52	0.701977	480.833	8.52e-06	0.00231295	0.00231295	1	0.00191234	70446	0.0486809	0
53	343	396	53	0.717336	489.333	8.87e-05	0.00237828	0.00237828	1	0.00199649	74051	0.0500561	0
54	322	376	54	0.699335	479.333	1.21e-06	0.00229865	0.00229865	1	0.00189512	69672	0.0483799	0
55	340	395	55	0.716414	488.833	8.61e-05	0.00237382	0.00237382	1	0.00199189	73765	0.049962	0
56	354	410	56	0.730498	496.333	0.000214495	0.0024163	0.0024163	1	0.00206863	76274	0.0508562	0
56	318	374	56	0.697584	478.333	3.81e-07	0.00228769	0.00228769	1	0.00188643	68980	0.0481494	0
58	385	443	58	0.76352	512.833	0.000661997	0.00249058	0.00249058	1	0.00225149	81146	0.0524198	0
59	318	377	59	0.700213	479.833	3.3e-06	0.00230358	0.00230358	1	0.00190104	69940	0.0484838	0
59	313	372	59	0.695842	477.333	2.94e-07	0.00227603	0.00227603	1	0.00187783	68245	0.0479038	0
61	356	417	61	0.737262	499.833	0.000272873	0.00243705	0.00243705	1	0.00210407	77573	0.0512929	0
62	314	376	62	0.699335	479.333	1.21e-06	0.00229865	0.00229865	1	0.00189512	69672	0.0483799	0
63	321	384	63	0.706425	483.333	2.66e-05	0.00233407	0.00233407	1	0.00193746	71583	0.0491254	0
64	313	377	64	0.700213	479.833	2.86e-06	0.0023032	0.0023032	1	0.00189961	69957	0.0484758	0
65	312	377	65	0.700213	479.833	3.24e-06	0.00230362	0.00230362	1	0.00190108	69942	0.0484846	0
66	310	376	66	0.699335	479.333	1.21e-06	0.00229865	0.00229865	1	0.00189512	69672	0.0483799	0
67	309	376	67	0.699335	479.333	1.21e-06	0.00229865	0.00229865	1	0.00189512	69672	0.0483799	0
68	311	379	68	0.701977	480.833	7.04e-06	0.00231311	0.00231311	1	0.0019115	70496	0.0486843	0
69	329	398	69	0.719187	490.333	0.000101875	0.00238482	0.00238482	1	0.00200638	74419	0.0501936	0
70	309	379	70	0.701977	480.833	7.04e-06	0.00231311	0.00231311	1	0.0019115	70496	0.0486843	0
71	305	376	71	0.699335	479.333	1.21e-06	0.00229865	0.00229865	1	0.00189512	69672	0.0483799	0
72	352	424	72	0.745147	503.5	0.000351574	0.0024552	0.0024552	1	0.00214239	78751	0.051675	0
73	319	392	73	0.713662	487.333	6.22e-05	0.00236521	0.00236521	1	0.0019766	73319	0.0497809	0
74	322	396	74	0.717336	489.333	9.14e-05	0.00237761	0.00237761	1	0.00199666	74014	0.0500419	0
74	300	374	74	0.697584	478.333	3.81e-07	0.00228769	0.00228769	1	0.00188643	68980	0.0481494	0
76	300	376	76	0.699335	479.333	1.21e-06	0.00229865	0.00229865	1	0.00189512	69672	0.0483799	0
77	299	376	77	0.699335	479.333	1.21e-06	0.00229865	0.00229865	1	0.00189512	69672	0.0483799	0
78	417	495	78	0.823294	539	0.00416272	0.00254419	0.00254419	0	0.00277294	84740	0.0535482	0
79	299	378	79	0.701094	480.333	6.42e-06	0.00230801	0.00230801	1	0.00190642	70176	0.048577	0
80	306	386	80	0.708221	484.333	3.43e-05	0.00234232	0.00234232	1	0.00194738	72033	0.0492992	0
81	296	377	81	0.700213	479.833	3.24e-06	0.00230362	0.00230362	1	0.00190108	69942	0.0484846	0
82	333	415	82	0.735316	498.833	0.000253092	0.00243195	0.00243195	1	0.00209367	77244	0.0511857	0
83	349	432	83	0.753202	507.5	0.000463172	0.00247214	0.00247214	1	0.00218703	79897	0.0520316	0
83	292	375	83	0.698458	478.833	7.31e-07	0.00229322	0.00229322	1	0.00189076	69329	0.0482658	0
85	292	377	85	0.700213	479.833	2.86e-06	0.0023032	0.0023032	1	0.00189961	69957	0.0484758	0
86	305	391	86	0.712749	486.833	5.58e-05	0.0023619	0.0023619	1	0.00197165	73138	0.0497112	0
87	289	376	87	0.699335	479.333	1.21e-06	0.00229865	0.00229865	1	0.00189512	69672	0.0483799	0
88	299	387	88	0.709122	484.833	3.62e-05	0.00234688	0.00234688	1	0.00195187	72318	0.049395	0
89	305	394	89	0.715494	488.333	8.04e-05	0.00237034	0.00237034	1	0.00198698	73570	0.0498889	0
90	371	461	90	0.783924	522	0.00108356	0.00252219	0.00252219	0	0.00236568	83308	0.0530852	0
91	289	380	91	0.702862	481.333	1.02e-05	0.0023175	0.0023175	1	0.00191683	70731	0.0487767	0
92	398	490	92	0.817258	536.5	0.00317235	0.00254413	0.00254413	0	0.00266739	84733	0.0535469	0
93	313	406	93	0.726688	494.333	0.00016608	0.0024083	0.0024083	1	0.00204689	75785	0.0506878	0
94	283	377	94	0.700213	479.833	2.86e-06	0.0023032	0.0023032	1	0.00189961	69957	0.0484758	0
95	281	376	95	0.699335	479.333	1.21e-06	0.00229865	0.00229865	1	0.00189512	69672	0.0483799	0
96	304	400	96	0.721047	491.333	0.000115767	0.00239119	0.00239119	1	0.00201645	74782	0.0503277	0
97	279	376	97	0.699335	479.333	1.21e-06	0.00229865	0.00229865	1	0.00189512	69672	0.0483799	0
98	326	424	98	0.744152	503.333	0.000347677	0.00245434	0.00245434	1	0.00214106	78701	0.051657	0
99	347	446	99	0.766671	514.333	0.000687848	0.00249855	0.00249855	0	0.00226641	81715	0.0525876	0
100	279	379	100	0.701977	480.833	7.04e-06	0.00231311	0.00231311	1	0.0019115	70496	0.0486843	0
101	295	396	101	0.717336	489.333	8.6e-05	0.00237898	0.00237898	1	0.00199626	74085	0.0500707	0
102	274	376	102	0.699335	479.333	1.21e-06	0.00229865	0.00229865	1	0.00189512	69672	0.0483799	0
103	273	376	103	0.699335	479.333	2.48e-06	0.00229767	0.00229767	1	0.00189527	69608	0.0483594	0
104	273	377	104	0.700213	479.833	2.86e-06	0.0023032	0.0023032	1	0.00189961	69957	0.0484758	0
105	291	396	105	0.717336	489.333	9.14e-05	0.00237761	0.00237761	1	0.00199666	74014	0.0500419	0
106	343	449	106	0.770912	516	0.000851943	0.00250081	0.00250081	0	0.00229514	81838	0.0526351	0
107	272	379	107	0.701977	480.833	7.04e-06	0.00231311	0.00231311	1	0.0019115	70496	0.0486843	0
108	279	387	108	0.709122	484.833	3.93e-05	0.00234602	0.00234602	1	0.00195229	72233	0.0493771	0
109	359	468	109	0.790595	525.333	0.00144642	0.00252754	0.00252754	0	0.00242714	83637	0.0531977	0
110	307	417	110	0.737262	499.833	0.000267153	0.00243806	0.00243806	1	0.00210351	77624	0.0513142	0
111	278	389	111	0.710931	485.833	4.54e-05	0.00235457	0.00235457	1	0.00196179	72737	0.049557	0
112	300	412	112	0.732417	497.333	0.00022283	0.00242438	0.00242438	1	0.00207791	76758	0.0510265	0
113	264	377	113	0.700213	479.833	2.86e-06	0.0023032	0.0023032	1	0.00189961	69957	0.0484758	0
114	272	386	114	0.708221	484.333	3.2e-05	0.00234289	0.00234289	1	0.00194697	72101	0.0493112	0
115	280	395	115	0.716414	488.833	8e-05	0.00237553	0.00237553	1	0.00199175	73892	0.0499981	0
116	260	376	116	0.699335	479.333	1.21e-06	0.00229865	0.00229865	1	0.00189512	69672	0.0483799	0
117	394	511	117	0.843222	547	0.00600452	0.00255419	0.00255419	0	0.00298356	85372	0.0537587	0
118	258	376	118	0.699335	479.333	1.21e-06	0.00229865	0.00229865	1	0.00189512	69672	0.0483799	0
119	285	404	119	0.725742	493.5	0.000156142	0.00240295	0.00240295	1	0.0020381	75464	0.0505752	0
120	336	456	120	0.778449	519.5	0.000917875	0.00251515	0.00251515	0	0.00233008	82846	0.0529369	0
121	259	380	121	0.702862	481.333	1.02e-05	0.0023175	0.0023175	1	0.00191683	70731	0.0487767	0
122	257	379	122	0.701977	480.833	7.04e-06	0.00231311	0.00231311	1	0.0019115	70496	0.0486843	0
123	259	382	123	0.704639	482.333	1.66e-05	0.00232634	0.00232634	1	0.00192694	71207	0.0489627	0
124	358	482	124	0.807782	532.5	0.00213758	0.00254222	0.00254222	0	0.00254512	84627	0.0535068	0
125	252	377	125	0.700213	479.833	2.86e-06	0.0023032	0.0023032	1	0.00189961	69957	0.0484758	0
126	355	481	126	0.806613	532	0.00226119	0.00253947	0.00253947	0	0.00255141	84443	0.0534488	0
127	263	390	127	0.711839	486.333	9.07e-05	0.00235462	0.00235462	1	0.00197095	72741	0.049558	0
128	259	387	128	0.709122	484.833	3.64e-05	0.00234679	0.00234679	1	0.00195195	72312	0.0493932	0
129	272	401	129	0.721981	491.833	0.000125152	0.00239379	0.00239379	1	0.00202161	74934	0.0503825	0
130	258	388	130	0.710025	485.333	4.09e-05	0.00235067	0.00235067	1	0.00195682	72524	0.0494749	0
131	254	385	131	0.707322	483.833	2.79e-05	0.00233885	0.00233885	1	0.00194201	71882	0.0492262	0
132	253	385	132	0.707322	483.833	2.75e-05	0.002339	0.002339	1	0.001942	71891	0.0492292	0
133	252	385	133	0.707322	483.833	2.98e-05	0.00233796	0.00233796	1	0.00194105	71825	0.0492073	0
134	280	414	134	0.734347	498.333	0.000232369	0.00243137	0.00243137	1	0.0020879	77185	0.0511734	0
135	329	464	135	0.787245	523.5	0.00108752	0.00252848	0.00252848	0	0.00237857	83738	0.0532174	0
136	240	376	136	0.699335	479.333	1.21e-06	0.00229865	0.00229865	1	0.00189512	69672	0.0483799	0
137	264	401	137	0.721981	491.833	0.000121766	0.00239463	0.00239463	1	0.00202132	74975	0.0504001	0
138	241	379	138	0.701977	480.833	7.04e-06	0.00231311	0.00231311	1	0.0019115	70496	0.0486843	0
139	320	459	139	0.781725	521	0.000942656	0.00252196	0.00252196	0	0.00234465	83304	0.0530803	0
140	288	428	140	0.749153	505.5	0.0003927	0.00246533	0.00246533	1	0.00216346	79427	0.0518882	0
141	240	381	141	0.704639	482	2.71e-05	0.00232029	0.00232029	1	0.00192337	70874	0.0488354	0
142	241	383	142	0.705531	482.833	1.99e-05	0.00233068	0.00233068	1	0.00193202	71442	0.0490542	0
143	308	451	143	0.773051	517	0.000746635	0.00251065	0.00251065	0	0.00229329	82544	0.0528423	0
144	233	377	144	0.700213	479.833	2.86e-06	0.0023032	0.0023032	1	0.00189961	69957	0.0484758	0
145	296	441	145	0.762476	512	0.000563588	0.00249346	0.00249346	1	0.0022345	81351	0.0524804	0
146	235	381	146	0.70375	481.833	1.34e-05	0.00232195	0.00232195	1	0.00192194	70970	0.0488703	0
147	322	469	147	0.792845	526	0.00130846	0.00253342	0.00253342	0	0.00241914	84063	0.0533215	0
148	241	389	148	0.710931	485.833	4.54e-05	0.00235459	0.00235459	1	0.00196181	72738	0.0495574	0
149	228	377	149	0.700213	479.833	2.86e-06	0.0023032	0.0023032	1	0.00189961	69957	0.0484758	0
150	227	377	150	0.700213	479.833	2.86e-06	0.0023032	0.0023032	1	0.00189961	69957	0.0484758	0
151	231	382	151	0.704639	482.333	1.66e-05	0.00232634	0.00232634	1	0.00192694	71207	0.0489627	0
152	226	378	152	0.701094	480.333	4.92e-06	0.00230818	0.00230818	1	0.00190557	70227	0.0485804	0
153	237	390	153	0.711839	486.333	5.12e-05	0.00235806	0.00235806	1	0.00196672	72927	0.0496305	0
154	358	512	154	0.8445	547.5	0.00545224	0.00255621	0.00255621	0	0.00294093	85509	0.0538011	0
155	225	380	155	0.702862	481.333	1.01e-05	0.00231755	0.00231755	1	0.0019166	70734	0.0487779	0
156	228	384	156	0.706425	483.333	2.37e-05	0.00233482	0.00233482	1	0.00193701	71665	0.0491413	0
157	222	379	157	0.701977	480.833	7.04e-06	0.00231311	0.00231311	1	0.0019115	70496	0.0486843	0
158	220	378	158	0.701094	480.333	4.98e-06	0.00230814	0.00230814	1	0.00190553	70225	0.0485797	0
159	247	406	159	0.727637	494.5	0.000172853	0.00240844	0.00240844	1	0.00204872	75791	0.0506909	0
160	262	422	160	0.74217	502.333	0.000311205	0.00245193	0.00245193	1	0.00212951	78519	0.0516062	0
161	354	515	161	0.848356	549	0.00623624	0.00255674	0.00255674	0	0.00301697	85539	0.0538124	0
162	230	392	162	0.713662	487.333	6.14e-05	0.00236544	0.00236544	1	0.00197656	73333	0.0497857	0
163	230	393	163	0.714577	487.833	6.74e-05	0.00236888	0.00236888	1	0.00198158	73522	0.0498582	0
164	275	439	164	0.760395	511	0.000534502	0.00248949	0.00248949	1	0.00222327	81085	0.0523968	0
165	212	377	165	0.700213	479.833	2.86e-06	0.0023032	0.0023032	1	0.00189961	69957	0.0484758	0
166	212	378	166	0.701094	480.333	4.92e-06	0.00230818	0.00230818	1	0.00190557	70227	0.0485804	0
167	283	450	167	0.77198	516.5	0.000725113	0.00250909	0.00250909	0	0.00228719	82433	0.0528094	0
168	222	390	168	0.711839	486.333	5.01e-05	0.00235839	0.00235839	1	0.00196675	72946	0.0496373	0
169	268	437	169	0.758326	510	0.00050173	0.00248582	0.00248582	1	0.00221187	80818	0.0523197	0
170	220	390	170	0.711839	486.333	5.12e-05	0.00235806	0.00235806	1	0.00196672	72927	0.0496305	0
171	207	378	171	0.701094	480.333	4.98e-06	0.00230814	0.00230814	1	0.00190553	70225	0.0485797	0
172	205	377	172	0.700213	479.833	2.86e-06	0.0023032	0.0023032	1	0.00189961	69957	0.0484758	0
173	270	443	173	0.764567	513	0.000603417	0.00249629	0.00249629	1	0.00224661	81572	0.0525401	0
174	286	460	174	0.782823	521.5	0.00104512	0.00252038	0.00252038	0	0.00235822	83196	0.053047	0
175	339	514	175	0.847066	548.5	0.00599919	0.00255656	0.00255656	0	0.00299346	85529	0.0538086	0
176	232	408	176	0.728588	495.333	0.000179434	0.00241492	0.00241492	1	0.00205721	76166	0.0508272	0
177	207	384	177	0.706425	483.333	2.36e-05	0.00233486	0.00233486	1	0.00193701	71667	0.0491421	0
178	259	437	178	0.758326	510	0.000504616	0.00248562	0.00248562	1	0.00221199	80818	0.0523153	0
179	204	383	179	0.705531	482.833	2.14e-05	0.00233007	0.00233007	1	0.00193167	71403	0.0490414	0
180	197	377	180	0.700213	479.833	2.86e-06	0.0023032	0.0023032	1	0.00189961	69957	0.0484758	0
181	205	386	181	0.708221	484.333	3.2e-05	0.00234289	0.00234289	1	0.00194697	72101	0.0493112	0
182	238	420	182	0.740199	501.333	0.00028739	0.00244742	0.00244742	1	0.00211876	78199	0.0515114	0
183	278	461	183	0.783924	522	0.000975895	0.00252544	0.00252544	0	0.00235601	83541	0.0531535	0
184	307	491	184	0.818458	537	0.00302007	0.00254696	0.00254696	0	0.00265781	84925	0.0536064	0
185	353	538	185	0.879132	560.5	0.0157063	0.00256024	0.00256024	0	0.00384685	85739	0.0538861	0
186	282	468	186	0.791718	525.5	0.00122582	0.00253304	0.00253304	0	0.0024075	84041	0.0533134	0
187	193	380	187	0.702862	481.333	1.03e-05	0.0023175	0.0023175	1	0.0019165	70731	0.0487767	0
188	189	377	188	0.700213	479.833	2.86e-06	0.0023032	0.0023032	1	0.00189961	69957	0.0484758	0
189	190	379	189	0.701977	480.833	7.04e-06	0.00231311	0.00231311	1	0.0019115	70496	0.0486843	0
190	218	408	190	0.729542	495.5	0.000186858	0.00241475	0.00241475	1	0.00205869	76164	0.0508236	0
191	208	399	191	0.720116	490.833	0.000108816	0.00238806	0.00238806	1	0.00201147	74598	0.050262	0
192	193	385	192	0.707322	483.833	2.75e-05	0.002339	0.002339	1	0.001942	71891	0.0492292	0
193	188	381	193	0.70375	481.833	1.34e-05	0.00232195	0.00232195	1	0.00192161	70970	0.0488703	0
194	271	465	194	0.788359	524	0.00108782	0.00253052	0.00253052	0	0.00238272	83879	0.0532605	0
195	227	422	195	0.74316	502.5	0.000315327	0.00245263	0.00245263	1	0.00213055	78538	0.051621	0
196	231	427	196	0.747144	504.833	0.000363304	0.00246429	0.00246429	1	0.00215572	79335	0.0518664	0
197	195	392	197	0.713662	487.333	6.39e-05	0.00236439	0.00236439	1	0.00197694	73290	0.0497636	0
198	267	465	198	0.788359	524	0.00108782	0.00253052	0.00253052	0	0.00238272	83879	0.0532605	0
199	178	377	199	0.700213	479.833	2.86e-06	0.0023032	0.0023032	1	0.00189961	69957	0.0484758	0
200	183	383	200	0.705531	482.833	1.99e-05	0.00233068	0.00233068	1	0.00193202	71442	0.0490542	0
201	245	446	201	0.767727	514.5	0.000653698	0.00250211	0.00250211	0	0.00226367	81967	0.0526625	0
202	175	377	202	0.700213	479.833	2.86e-06	0.0023032	0.0023032	1	0.00189961	69957	0.0484758	0
203	197	400	203	0.721047	491.333	0.000113637	0.00239141	0.00239141	1	0.00201676	74799	0.0503324	0
204	199	403	204	0.723857	492.833	0.000137382	0.00240034	0.00240034	1	0.00203154	75310	0.0505204	0
205	182	387	205	0.709122	484.833	3.95e-05	0.00234549	0.00234549	1	0.00195212	72260	0.0493658	0
206	332	538	206	0.879132	560.5	0.0169118	0.00256013	0.00256013	0	0.00393017	85733	0.0538837	0
207	170	377	207	0.700213	479.833	2.86e-06	0.0023032	0.0023032	1	0.00189961	69957	0.0484758	0
208	183	391	208	0.712749	486.833	5.97e-05	0.00236039	0.00236039	1	0.00197194	73069	0.0496795	0
209	247	456	209	0.778449	519.5	0.000847584	0.00251873	0.00251873	0	0.00232339	83097	0.0530124	0
210	292	502	210	0.831895	542.5	0.00458816	0.00255143	0.00255143	0	0.00283316	85204	0.0537007	0
211	186	397	211	0.71826	489.833	9.39e-05	0.00238196	0.00238196	1	0.00200144	74249	0.0501335	0
212	218	430	212	0.751172	506.5	0.000403384	0.00247173	0.00247173	1	0.00217291	79844	0.052023	0
213	294	507	213	0.83815	545	0.00479497	0.00255443	0.00255443	0	0.00286815	85399	0.0537637	0
214	185	399	214	0.720116	490.833	0.000110524	0.00238731	0.00238731	1	0.00201168	74567	0.0502462	0
215	255	470	215	0.793974	526.5	0.00129802	0.00253511	0.00253511	0	0.00242211	84179	0.0533571	0
216	249	465	216	0.788359	524	0.00108884	0.00253049	0.00253049	0	0.00238275	83879	0.0532599	0
217	270	487	217	0.813678	535	0.00314902	0.00254369	0.00254369	0	0.00265278	84716	0.0535377	0
218	161	379	218	0.701977	480.833	1.22e-05	0.00231077	0.00231077	1	0.00191072	70386	0.0486351	0
219	237	456	219	0.778449	519.5	0.000847584	0.00251873	0.00251873	0	0.00232339	83097	0.0530124	0
220	207	427	220	0.747144	504.833	0.000365596	0.00246398	0.00246398	1	0.002156	79309	0.0518598	0
221	156	377	221	0.700213	479.833	2.86e-06	0.0023032	0.0023032	1	0.00189961	69957	0.0484758	0
222	249	471	222	0.795107	527	0.00134206	0.00253596	0.00253596	0	0.00243004	84235	0.0533751	0
223	161	384	223	0.706425	483.333	2.79e-05	0.00233303	0.00233303	1	0.00193683	71585	0.0491035	0
224	249	473	224	0.797382	528	0.00146102	0.00253738	0.00253738	0	0.00244886	84326	0.0534049	0
225	225	450	225	0.77198	516.5	0.000723299	0.00250927	0.00250927	0	0.0022869	82456	0.0528132	0
226	166	392	226	0.713662	487.333	6.33e-05	0.00236456	0.00236456	1	0.0019768	73301	0.0497672	0
227	277	504	227	0.834386	543.5	0.0039889	0.00255447	0.00255447	0	0.00278767	85414	0.0537645	0
228	167	395	228	0.717336	489	9.32e-05	0.00237394	0.00237394	1	0.00199374	73818	0.0499646	0
229	158	387	229	0.709122	484.833	4.07e-05	0.00234502	0.00234502	1	0.00195179	72230	0.0493558	0
230	157	387	230	0.709122	484.833	4.06e-05	0.00234533	0.00234533	1	0.00195146	72223	0.0493625	0
231	146	377	231	0.700213	479.833	2.86e-06	0.0023032	0.0023032	1	0.00189961	69957	0.0484758	0
232	322	554	232	0.901893	568.5	0.0356601	0.00256091	0.00256091	0	0.00542969	85763	0.0539001	0
233	231	464	233	0.787245	523.5	0.00106175	0.00252921	0.00252921	0	0.00237614	83795	0.0532328	0
234	146	380	234	0.702862	481.333	1.43e-05	0.00231571	0.00231571	1	0.00191665	70655	0.048739	0
235	177	412	235	0.733381	497.5	0.000224319	0.00242554	0.00242554	1	0.0020793	76816	0.0510509	0
236	303	539	236	0.880521	561	0.0172086	0.00256023	0.00256023	0	0.0039689	85737	0.0538858	0
237	225	462	237	0.785028	522.5	0.00103932	0.0025256	0.0025256	0	0.00236586	83542	0.0531569	0
238	218	456	238	0.778449	519.5	0.000845664	0.00251884	0.00251884	0	0.00232323	83104	0.0530146	0
239	224	463	239	0.786135	523	0.00102321	0.00252831	0.00252831	0	0.00236848	83738	0.053214	0
240	222	462	240	0.785028	522.5	0.000998378	0.00252692	0.00252692	0	0.00236213	83643	0.0531846	0
241	148	389	241	0.710931	485.833	5.04e-05	0.00235271	0.00235271	1	0.00196212	72648	0.0495178	0
242	238	480	242	0.805448	531.5	0.00188492	0.00254185	0.00254185	0	0.00251374	84616	0.0534989	0
243	226	469	243	0.792845	526	0.00125867	0.00253414	0.00253414	0	0.00241429	84119	0.0533366	0
244	216	460	244	0.782823	521.5	0.000942279	0.00252443	0.00252443	0	0.00234868	83481	0.0531323	0
245	217	462	245	0.785028	522.5	0.000996271	0.00252702	0.00252702	0	0.00236187	83654	0.0531868	0
246	131	377	246	0.700213	479.833	2.86e-06	0.0023032	0.0023032	1	0.00189961	69957	0.0484758	0
247	185	432	247	0.753202	507.5	0.000431918	0.00247572	0.00247572	1	0.00218407	80124	0.0521069	0
248	187	435	248	0.756268	509	0.00047806	0.00248128	0.00248128	1	0.00220128	80495	0.052224	0
249	128	377	249	0.700213	479.833	2.86e-06	0.0023032	0.0023032	1	0.00189961	69957	0.0484758	0
250	140	390	250	0.711839	486.333	5.76e-05	0.00235567	0.00235567	1	0.00196702	72805	0.0495802	0
251	132	383	251	0.705531	482.833	2.41e-05	0.00232889	0.00232889	1	0.00193184	71363	0.0490164	0
252	158	410	252	0.731456	496.5	0.000207743	0.00241978	0.00241978	1	0.00206918	76465	0.0509296	0
253	215	468	253	0.791718	525.5	0.00119623	0.00253359	0.00253359	0	0.00240477	84082	0.0533252	0
254	158	412	254	0.732417	497.333	0.000215778	0.0024256	0.0024256	1	0.00207783	76815	0.0510521	0
255	138	393	255	0.714577	487.833	7.2e-05	0.00236732	0.00236732	1	0.001982	73449	0.0498254	0
256	172	428	256	0.749153	505.5	0.000380246	0.00246715	0.00246715	1	0.00216221	79524	0.0519267	0
257	148	405	257	0.725742	493.833	0.00015324	0.00240631	0.00240631	1	0.00204206	75656	0.0506461	0
258	143	401	258	0.721981	491.833	0.000124684	0.00239367	0.00239367	1	0.00202207	74927	0.0503799	0
259	208	467	259	0.790595	525	0.00115525	0.00253268	0.00253268	0	0.00239702	84022	0.053306	0
260	231	491	260	0.818458	537	0.00316005	0.002547	0.002547	0	0.00266931	84931	0.0536073	0
261	155	416	261	0.737262	499.5	0.000259183	0.00243672	0.00243672	1	0.00209969	77509	0.0512862	0
262	137	399	262	0.720116	490.833	0.000109498	0.00238755	0.00238755	1	0.002012	74578	0.0502512	0
263	187	450	263	0.77198	516.5	0.000727896	0.00250889	0.00250889	0	0.00228753	82416	0.0528051	0
264	247	511	264	0.843222	547	0.00518233	0.00255639	0.00255639	0	0.00291351	85528	0.053805	0
265	176	441	265	0.762476	512	0.000568855	0.00249303	0.00249303	1	0.00223503	81317	0.0524714	0
266	144	410	266	0.730498	496.333	0.000198804	0.00241996	0.00241996	1	0.0020677	76471	0.0509334	0
267	165	432	267	0.753202	507.5	0.000442848	0.00247446	0.00247446	1	0.00218502	80043	0.0520805	0
268	179	447	268	0.768786	515	0.000682705	0.00250304	0.00250304	0	0.00227087	81999	0.052682	0
269	156	425	269	0.746144	504	0.000354024	0.00245894	0.00245894	1	0.00214704	78974	0.0517538	0
270	107	377	270	0.700213	479.833	2.86e-06	0.0023032	0.0023032	1	0.00189961	69957	0.0484758	0
271	110	381	271	0.70375	481.833	1.76e-05	0.0023201	0.0023201	1	0.00192165	70890	0.0488314	0
272	129	401	272	0.721981	491.833	0.000135555	0.00239116	0.00239116	1	0.0020228	74781	0.0503272	0
273	172	445	273	0.766671	514	0.000647599	0.00249933	0.00249933	2	0.00225922	81743	0.0526039	0
274	205	479	274	0.804285	531	0.00176637	0.00254192	0.00254192	0	0.00249948	84623	0.0535004	0
275	105	380	275	0.702862	481.333	1.54e-05	0.00231516	0.00231516	1	0.00191573	70620	0.0487275	0
276	171	447	276	0.768786	515	0.000676561	0.00250347	0.00250347	0	0.00227019	82046	0.052691	0
277	136	413	277	0.734347	498	0.000235842	0.00242786	0.00242786	1	0.00208466	76960	0.0510996	0
278	112	390	278	0.711839	486.333	5.83e-05	0.0023555	0.0023555	1	0.00196715	72794	0.0495766	0
279	140	419	279	0.740199	501	0.000288925	0.00244441	0.00244441	1	0.00211529	78005	0.0514479	0
280	146	426	280	0.747144	504.5	0.000364472	0.00246145	0.00246145	1	0.00215228	79139	0.0518067	0
281	145	426	281	0.747144	504.5	0.000370748	0.0024606	0.0024606	1	0.00215282	79090	0.0517888	0
282	159	441	282	0.762476	512	0.000576529	0.00249241	0.00249241	1	0.00223569	81276	0.0524584	0
283	122	405	283	0.726688	494	0.000164011	0.00240571	0.00240571	1	0.00204368	75624	0.0506333	0
284	207	491	284	0.818458	537	0.0027361	0.00254821	0.00254821	0	0.0026301	85026	0.0536328	0
285	200	485	285	0.81131	534	0.00219478	0.00254537	0.00254537	0	0.00256026	84845	0.053573	0
286	136	422	286	0.74316	502.5	0.000316375	0.0024525	0.0024525	1	0.00213067	78531	0.0516183	0
287	112	399	287	0.720116	490.833	0.000115798	0.00238576	0.00238576	1	0.00201183	74470	0.0502134	0
288	230	518	288	0.852247	550.5	0.00789999	0.00255726	0.00255726	0	0.00315404	85576	0.0538233	0
289	89	378	289	0.701094	480.333	1.01e-05	0.0023058	0.0023058	1	0.00190476	70116	0.0485304	0
290	205	495	290	0.823294	539	0.00303291	0.00255071	0.00255071	0	0.0026706	85186	0.0536854	0
291	140	431	291	0.752186	507	0.000433474	0.00247167	0.00247167	1	0.00217994	79848	0.0520217	0
292	149	441	292	0.762476	512	0.000575634	0.00249248	0.00249248	1	0.00223565	81275	0.0524598	0
293	143	436	293	0.757296	509.5	0.000505542	0.0024819	0.0024819	1	0.00220786	80561	0.052237	0
294	189	483	294	0.808955	533	0.00217092	0.0025431	0.0025431	0	0.00254902	84702	0.0535252	0
295	150	445	295	0.766671	514	0.000656139	0.00249855	0.00249855	3	0.00225967	81721	0.0525876	0
296	134	430	296	0.751172	506.5	0.000426089	0.00246904	0.00246904	1	0.00217494	79674	0.0519663	0
297	219	516	297	0.849649	549.5	0.00726393	0.00255663	0.00255663	0	0.00309744	85539	0.0538101	0
298	124	422	298	0.74316	502.5	0.000324579	0.00245122	0.00245122	1	0.0021314	78459	0.0515914	0
299	126	425	299	0.746144	504	0.000379138	0.00245594	0.00245594	1	0.00214943	78787	0.0516906	0
300	169	469	300	0.792845	526	0.00132097	0.00253283	0.00253283	0	0.00241916	84036	0.0533091	0
301	178	479	301	0.804285	531	0.00199816	0.00253989	0.00253989	0	0.0025167	84495	0.0534578	0
302	103	405	302	0.725742	493.833	0.00016809	0.00240313	0.00240313	1	0.00204314	75477	0.050579	0
303	152	455	303	0.777364	519	0.000856659	0.00251574	0.00251574	0	0.00232013	82883	0.0529493	0
304	160	464	304	0.787245	523.5	0.00116564	0.00252596	0.00252596	0	0.00238522	83563	0.0531644	0
305	168	473	305	0.797382	528	0.00156789	0.00253536	0.00253536	0	0.00245699	84200	0.0533624	0
306	167	473	306	0.797382	528	0.00159002	0.00253513	0.00253513	0	0.00245869	84186	0.0533575	0
307	182	489	307	0.816061	536	0.00253098	0.00254753	0.00254753	0	0.00260386	84986	0.0536184	0
308	161	469	308	0.792845	526	0.00140478	0.002531	0.002531	0	0.00242613	83911	0.0532706	0
309	194	503	309	0.833139	543	0.00431722	0.00255309	0.00255309	0	0.00280748	85330	0.0537356	0
310	123	433	310	0.754222	508	0.000475513	0.00247449	0.00247449	1	0.00219242	80039	0.0520811	0
311	191	502	311	0.831895	542.5	0.00440199	0.00255216	0.00255216	0	0.00281074	85270	0.0537159	0
312	144	456	312	0.778449	519.5	0.000913933	0.00251588	0.00251588	0	0.00232944	82887	0.0529524	0
313	65	378	313	0.701094	480.333	1.01e-05	0.0023058	0.0023058	1	0.00190476	70116	0.0485304	0
314	104	418	314	0.739217	500.5	0.000307963	0.00243765	0.00243765	1	0.00211286	77608	0.0513056	0
315	172	487	315	0.813678	535	0.00262439	0.0025445	0.0025445	0	0.00260404	84789	0.0535548	0
316	60	376	316	0.699335	479.333	9.78e-06	0.0022942	0.0022942	1	0.00189615	69383	0.0482862	0
317	143	460	317	0.782823	521.5	0.00133801	0.00251351	0.00251351	0	0.00238187	82704	0.0529025	0
318	102	420	318	0.741183	501.5	0.000346192	0.0024396	0.0024396	1	0.00212423	77749	0.0513467	0
0	1	1	0	0.475978	292.667	0	6.56e-06	6.56e-06	0	0.000260856	0	0.000138135	0
16	5	21	16	0.484248	302.667	0	0.000133555	0.000133555	0	0.000365772	210	0.002811	0
1	1	2	1	0	0	0	1.31e-52	3.35e-55	4	0.00162602	0	2.21e-20	0
0	1	1	0	0.475978	292.667	0	6.56e-06	6.56e-06	0	0.000260856	0	0.000138135	0
0	1	1	0	0.475978	292.667	0	6.56e-06	6.56e-06	0	0.000260856	0	0.000138135	0
0	1	1	0	0.475978	292.667	0	6.56e-06	6.56e-06	0	0.000260856	0	0.000138135	0
0	1	1	0	0.475978	292.667	0	6.56e-06	6.56e-06	0	0.000260856	0	0.000138135	0
1	1	2	1	0	0	0	1.31e-52	3.35e-55	5	0.00162602	0	2.21e-20	0
1	1	2	1	0.476384	293.167	0	1.31e-05	1.31e-05	0	0.000269215	1	0.00027622	0
1	1	2	1	0.476384	293.167	0	1.31e-05	1.31e-05	0	0.000269215	1	0.00027622	0
13	4	17	13	0.482571	300.667	0	0.000107531	0.000107531	0	0.000347801	136	0.00226327	0
8	3	11	8	0.480077	297.667	0	6.84e-05	6.84e-05	0	0.000318955	55	0.00143871	0
3	1	4	3	0.4772	294.167	0	2.62e-05	2.62e-05	0	0.000281592	6	0.000552319	0
1	1	2	1	0	0	0	1.31e-52	3.35e-55	6	0.00162602	0	2.21e-20	0
1	1	2	1	0	0	0	1.31e-52	3.35e-55	7	0.00162602	0	2.21e-20	0
1	1	2	1	0	0	0	1.31e-52	3.35e-55	8	0.00162602	0	2.21e-20	0
5	4	9	5	0.479252	296.667	0	5.52e-05	5.52e-05	0	0.000308873	36	0.00116257	0
1	1	2	1	0	0	0	1.31e-52	3.35e-55	9	0.00162602	0	2.21e-20	0
0	1	1	0	0.475978	292.667	0	6.56e-06	6.56e-06	0	0.000260856	0	0.000138135	0
1	1	2	1	0	0	0	1.31e-52	3.35e-55	10	0.00162602	0	2.21e-20	0
12	4	16	12	0.482154	300.167	0	0.000100981	0.000100981	0	0.000342569	120	0.00212539	0
87	47	134	87	0.535932	358.167	1.19e-06	0.000756036	0.000756036	0	0.000881298	8608	0.0159127	0
23	8	31	23	0.488492	307.667	0	0.000192561	0.000192561	0	0.000414817	465	0.00405293	0
1	1	2	1	0	0	0	1.31e-52	3.35e-55	11	0.00162602	0	2.21e-20	0
52	20	72	52	0.5067	328.167	0	0.000431276	0.000431276	0	0.000601945	2556	0.00907728	0
0	1	1	0	0.475978	292.667	0	6.56e-06	6.56e-06	0	0.000260856	0	0.000138135	0
14	3	17	14	0.482571	300.667	0	0.000107545	0.000107545	0	0.000347477	136	0.00226356	0
0	1	1	0	0.475978	292.667	0	6.56e-06	6.56e-06	0	0.000260856	0	0.000138135	0
4	1	5	4	0.477609	294.667	0	3.28e-05	3.28e-05	0	0.000286234	10	0.000689476	0
1	1	2	1	0	0	0	1.31e-52	3.35e-55	12	0.00162602	0	2.21e-20	0
1	1	2	1	0.476384	293.167	0	1.31e-05	1.31e-05	0	0.000269215	1	0.00027622	0
58	27	85	58	0.51276	334.667	0	0.00050325	0.00050325	0	0.000660955	3570	0.0105922	0
19	7	26	19	0.486361	305.167	0	0.00016265	0.00016265	0	0.000392045	325	0.00342337	0
20	7	27	20	0.486786	305.667	0	0.000166983	0.000166983	0	0.000397045	351	0.00351457	0
7	2	9	7	0.479252	296.667	0	5.74e-05	5.74e-05	0	0.000308532	36	0.0012078	0
6	2	8	6	0.47884	296.167	0	5.08e-05	5.08e-05	0	0.000303521	28	0.00106967	0
19	8	27	19	0.486786	305.667	0	0.000164462	0.000164462	0	0.000397404	351	0.00346152	0
0	1	1	0	0.475978	292.667	0	6.56e-06	6.56e-06	0	0.000260856	0	0.000138135	0
0	1	1	0	0.475978	292.667	0	6.56e-06	6.56e-06	0	0.000260856	0	0.000138135	0
2	1	3	2	0.476792	293.667	0	1.97e-05	1.97e-05	0	0.000275494	3	0.000414269	0
1	1	2	1	0	0	0	1.31e-52	3.35e-55	13	0.00162602	0	2.21e-20	0
0	1	1	0	0.475978	292.667	0	6.56e-06	6.56e-06	0	0.000260856	0	0.000138135	0
123	63	186	123	0.564139	384.167	3.72e-05	0.00101213	0.00101213	0	0.00112584	15990	0.0213028	0
32	18	50	32	0.496764	317.167	0	0.000298607	0.000298607	0	0.000503259	1225	0.00628495	0
1	1	2	1	0	0	0	1.31e-52	3.35e-55	14	0.00162602	0	2.21e-20	0
9	4	13	9	0.480906	298.667	0	8.14e-05	8.14e-05	0	0.000328848	78	0.00171397	0
0	1	1	0	0.475978	292.667	0	6.56e-06	6.56e-06	0	0.000260856	0	0.000138135	0
0	1	1	0	0.475978	292.667	0	6.56e-06	6.56e-06	0	0.000260856	0	0.000138135	0
13	3	16	13	0.482154	300.167	0	0.000101575	0.000101575	0	0.000343776	120	0.00213791	0
0	1	1	0	0.475978	292.667	0	6.56e-06	6.56e-06	0	0.000260856	0	0.000138135	0
2	1	3	2	0.476792	293.667	0	1.97e-05	1.97e-05	0	0.000275494	3	0.000414269	0
31	13	44	31	0.494122	314.167	0	0.000263079	0.000263079	0	0.000476511	946	0.00553718	0
15	5	20	15	0.483828	302.167	0	0.000125612	0.000125612	0	0.000363946	190	0.00264382	0
0	1	1	0	0.475978	292.667	0	6.56e-06	6.56e-06	0	0.000260856	0	0.000138135	0
30	16	46	30	0.495	315.167	0	0.000273422	0.000273422	0	0.000486359	1035	0.00575486	0
0	1	1	0	0.475978	292.667	0	6.56e-06	6.56e-06	0	0.000260856	0	0.000138135	0
1	1	2	1	0.476384	293.167	0	1.31e-05	1.31e-05	0	0.000269215	1	0.00027622	0
0	1	1	0	0.475978	292.667	0	6.56e-06	6.56e-06	0	0.000260856	0	0.000138135	0
0	1	1	0	0.475978	292.667	0	6.56e-06	6.56e-06	0	0.000260856	0	0.000138135	0
15	4	19	15	0.483408	301.667	0	0.000118678	0.000118678	0	0.000358659	171	0.00249787	0
4	1	5	4	0.477609	294.667	0	3.28e-05	3.28e-05	0	0.000287822	10	0.000690362	0
0	1	1	0	0.475978	292.667	0	6.56e-06	6.56e-06	0	0.000260856	0	0.000138135	0
23	11	34	23	0.48978	309.167	0	0.000203297	0.000203297	0	0.000431117	561	0.00427892	0
1	1	2	1	0.476384	293.167	0	1.31e-05	1.31e-05	0	0.000269215	1	0.00027622	0
232	131	363	232	0.688961	473	0.00307527	0.00171365	0.00171365	0	0.00226949	41934	0.0360679	0
4	1	5	4	0.477609	294.667	0	3.28e-05	3.28e-05	0	0.000287822	10	0.000690362	0
2	1	3	2	0.476792	293.667	0	1.97e-05	1.97e-05	0	0.000275444	3	0.000414264	0
50	21	71	50	0.50624	327.667	0	0.000420743	0.000420743	0	0.000599265	2485	0.0088556	0
2	1	3	2	0.476792	293.667	0	1.97e-05	1.97e-05	0	0.000275444	3	0.000414264	0
1	1	2	1	0	0	0	1.31e-52	3.35e-55	15	0.00162602	0	2.21e-20	0
1	1	2	1	0	0	0	1.31e-52	3.35e-55	16	0.00162602	0	2.21e-20	0
120	72	192	120	0.567586	387.167	3.74e-05	0.00100873	0.00100873	0	0.00116278	17006	0.0212313	0
0	1	1	0	0.475978	292.667	0	6.56e-06	6.56e-06	0	0.000260856	0	0.000138135	0
1	1	2	1	0.476384	293.167	0	1.31e-05	1.31e-05	0	0.000269215	1	0.00027622	0
53	26	79	53	0.509945	331.667	0	0.000466287	0.000466287	0	0.000635602	3081	0.00981419	0
30	13	43	30	0.493684	313.667	0	0.000256451	0.000256451	0	0.000472433	903	0.00539767	0
39	16	55	39	0.498988	319.667	0	0.000329266	0.000329266	0	0.000526883	1485	0.00693023	0
1	1	2	1	0	0	0	1.31e-52	3.35e-55	17	0.00162602	0	2.21e-20	0
0	1	1	0	0.475978	292.667	0	6.56e-06	6.56e-06	0	0.000260856	0	0.000138135	0
1	1	2	1	0.476384	293.167	0	1.31e-05	1.31e-05	0	0.000269215	1	0.00027622	0
16	5	21	16	0.484248	302.667	0	0.000127899	0.000127899	0	0.000369337	210	0.00269196	0
4	1	5	4	0.477609	294.667	0	3.28e-05	3.28e-05	0	0.000287822	10	0.000690362	0
1	1	2	1	0	0	0	1.31e-52	3.35e-55	18	0.00162602	0	2.21e-20	0
16	5	21	16	0.484248	302.667	0	0.000129918	0.000129918	0	0.000367841	210	0.00273444	0
7	2	9	7	0.479252	296.667	0	5.73e-05	5.73e-05	0	0.000306973	36	0.00120674	0
2	1	3	2	0.476792	293.667	0	1.97e-05	1.97e-05	0	0.000275444	3	0.000414264	0
0	1	1	0	0.475978	292.667	0	6.56e-06	6.56e-06	0	0.000260856	0	0.000138135	0
19	8	27	19	0.486786	305.667	0	0.000162006	0.000162006	0	0.000397969	351	0.00340983	0
107	59	166	107	0.552946	374.167	3.51e-06	0.000902563	0.000902563	0	0.00103342	13255	0.0189967	0
1	1	2	1	0	0	0	1.31e-52	3.35e-55	19	0.00162602	0	2.21e-20	0
21	7	28	21	0.487211	306.167	0	0.000171425	0.000171425	0	0.000402392	378	0.00360808	0
16	5	21	16	0.484248	302.667	0	0.000129434	0.000129434	0	0.000367553	210	0.00272427	0
4	2	6	4	0.478019	295.167	0	3.78e-05	3.78e-05	0	0.000293785	15	0.000795035	0
71	32	103	71	0.521394	343.667	0	0.000601492	0.000601492	0	0.00074419	5253	0.0126599	0
0	1	1	0	0.475978	292.667	0	6.56e-06	6.56e-06	0	0.000260856	0	0.000138135	0
23	9	32	23	0.488921	308.167	0	0.000192805	0.000192805	0	0.000421777	496	0.00405807	0
1	1	2	1	0.476384	293.167	0	1.31e-05	1.31e-05	0	0.000269215	1	0.00027622	0
121	68	189	121	0.567009	386	2.56e-05	0.00100083	0.00100083	0	0.00114746	16726	0.021065	0
1	1	2	1	0.476384	293.167	0	1.31e-05	1.31e-05	0	0.000269215	1	0.00027622	0
24	11	35	24	0.490211	309.667	0	0.000209603	0.000209603	0	0.000435484	595	0.00441163	0
88	42	130	88	0.535932	357.5	9.14e-07	0.000744426	0.000744426	0	0.000869124	8364	0.0156683	0
1	1	2	1	0	0	0	1.31e-52	3.35e-55	20	0.00162602	0	2.21e-20	0
1	1	2	1	0	0	0	1.31e-52	3.35e-55	21	0.00162602	0	2.21e-20	0
1	1	2	1	0	0	0	1.31e-52	3.35e-55	22	0.00162602	0	2.21e-20	0
0	1	1	0	0.475978	292.667	0	6.56e-06	6.56e-06	0	0.000260856	0	0.000138135	0
0	1	1	0	0.475978	292.667	0	6.56e-06	6.56e-06	0	0.000260856	0	0.000138135	0
107	54	161	107	0.551305	372	2.22e-06	0.00088334	0.00088334	0	0.00101037	12505	0.0185921	0
0	1	1	0	0.475978	292.667	0	6.56e-06	6.56e-06	0	0.000260856	0	0.000138135	0
73	36	109	73	0.524337	346.667	0	0.000621163	0.000621163	0	0.00077398	5886	0.013074	0
1	1	2	1	0	0	0	1.31e-52	3.35e-55	23	0.00162602	0	2.21e-20	0
135	70	205	135	0.576391	394	4.77e-05	0.00108357	0.00108357	0	0.00122144	19267	0.0228065	0
4	3	7	4	0.478429	295.667	0	4.27e-05	4.27e-05	0	0.000299708	21	0.000898923	0
4	2	6	4	0.478019	295.167	0	3.78e-05	3.78e-05	0	0.000293785	15	0.000795035	0
96	51	147	96	0.543775	365.667	1.44e-06	0.000812812	0.000812812	0	0.000949979	10684	0.0171077	0
34	16	50	34	0.496764	317.167	0	0.000296881	0.000296881	0	0.000505129	1225	0.00624863	0
137	69	206	137	0.576987	394.5	5.3e-05	0.00109262	0.00109262	0	0.00122494	19355	0.0229968	0
4	2	6	4	0.478019	295.167	0	3.78e-05	3.78e-05	0	0.000291585	15	0.000794687	0
114	55	169	114	0.554597	375.667	3.89e-06	0.000917863	0.000917863	0	0.00104747	13739	0.0193188	0
0	1	1	0	0.475978	292.667	0	6.56e-06	6.56e-06	0	0.000260856	0	0.000138135	0
1	1	2	1	0	0	0	1.31e-52	3.35e-55	24	0.00162602	0	2.21e-20	0
84	47	131	84	0.536448	358	4.27e-07	0.000714401	0.000714401	0	0.000881811	8505	0.0150364	0
96	50	146	96	0.543245	365.167	8.17e-07	0.000802984	0.000802984	0	0.000946482	10558	0.0169009	0
153	70	223	153	0.587323	403	0.000108429	0.00115715	0.00115715	0	0.00131341	21808	0.0243551	0
16	5	21	16	0.484248	302.667	0	0.00013006	0.00013006	0	0.000368241	210	0.00273744	0
1	1	2	1	0.476384	293.167	0	1.31e-05	1.31e-05	0	0.000269215	1	0.00027622	0
1	1	2	1	0	0	0	1.31e-52	3.35e-55	25	0.00162602	0	2.21e-20	0
176	81	257	176	0.609147	420	0.000260696	0.00130601	0.00130601	0	0.00148543	26992	0.0274882	0
86	40	126	86	0.532858	355.167	8.5e-08	0.000709116	0.000709116	0	0.000852685	7872	0.0149252	0
73	43	116	73	0.527812	350.167	0	0.000629155	0.000629155	0	0.000812629	6670	0.0132422	0
146	65	211	146	0.579989	397	6.56e-05	0.00109896	0.00109896	0	0.00125478	20105	0.0231305	0
66	32	98	66	0.518966	341.167	0	0.000558326	0.000558326	0	0.000724598	4753	0.0117514	0
139	60	199	139	0.572836	391	4.75e-05	0.00104058	0.00104058	0	0.00119863	18162	0.0219017	0
27	11	38	27	0.491508	311.167	0	0.000226552	0.000226552	0	0.000449292	703	0.00476837	0
6	2	8	6	0.47884	296.167	0	5.09e-05	5.09e-05	0	0.000304094	28	0.00107078	0
92	42	134	92	0.536965	358.5	1.24e-06	0.000762944	0.000762944	0	0.000882536	8609	0.0160581	0
11	3	14	11	0.481321	299.167	0	8.85e-05	8.85e-05	0	0.000334368	91	0.0018635	0
7	3	10	7	0.479664	297.167	0	6.23e-05	6.23e-05	0	0.00031479	45	0.00131228	0
63	30	93	63	0.516561	338.667	0	0.000530022	0.000530022	0	0.000702251	4278	0.0111557	0
5	2	7	5	0.478429	295.667	0	4.43e-05	4.43e-05	0	0.000298903	21	0.00093289	0
80	39	119	80	0.529316	351.667	8.61e-08	0.000667329	0.000667329	0	0.000821991	7018	0.0140457	0
150	67	217	150	0.583633	400	7.96e-05	0.00113124	0.00113124	0	0.00128244	21035	0.0238098	0
116	49	165	116	0.553495	374	2.86e-06	0.000893447	0.000893447	0	0.00103146	13124	0.0188049	0
0	2	2	0	0.476384	293.167	0	1.15e-05	1.15e-05	0	0.00026678	1	0.000242022	0
4	2	6	4	0.478019	295.167	0	3.77e-05	3.77e-05	0	0.000292657	15	0.00079409	0
187	73	260	187	0.611151	421.5	0.00026395	0.00132475	0.00132475	0	0.0014976	27596	0.0278826	0
140	55	195	140	0.570491	389	2.98e-05	0.00103473	0.00103473	0	0.00117438	17750	0.0217784	0
92	41	133	92	0.537483	359	2.76e-07	0.000735806	0.000735806	0	0.000888362	8771	0.0154869	0
45	21	66	45	0.503951	325.167	0	0.000388729	0.000388729	0	0.000577658	2145	0.00818179	0
19	8	27	19	0.486786	305.667	0	0.000160167	0.000160167	0	0.000397725	351	0.00337112	0
66	30	96	66	0.518002	340.167	0	0.000555968	0.000555968	0	0.000714284	4560	0.0117018	0
95	42	137	95	0.539564	361	3.95e-07	0.000745061	0.000745061	0	0.000909425	9307	0.0156817	0
199	68	267	199	0.615878	425	0.000327877	0.00135624	0.00135624	0	0.00153633	28612	0.0285455	0
91	42	133	91	0.536448	358	2.51e-07	0.00071209	0.00071209	0	0.000888392	8510	0.0149878	0
124	45	169	124	0.555703	376	1.55e-05	0.000886456	0.000886456	0	0.00105918	13502	0.0186578	0
102	41	143	102	0.542716	364	4.54e-07	0.000783965	0.000783965	0	0.000935183	10142	0.0165006	0
3	2	5	3	0.477609	294.667	0	3.12e-05	3.12e-05	0	0.000286609	10	0.000656046	0
154	50	204	154	0.575795	393.5	5.43e-05	0.0010677	0.0010677	0	0.00122141	18987	0.0224724	0
67	31	98	67	0.519934	341.5	5.26e-08	0.000562447	0.000562447	0	0.0007258	4752	0.0118381	0
232	69	301	232	0.639919	442	0.000624536	0.00151581	0.00151581	0	0.0017168	34249	0.031904	0
75	31	106	75	0.522861	345.167	0	0.000591056	0.000591056	0	0.000763809	5565	0.0124403	0
111	40	151	111	0.546977	368	7.19e-07	0.000838825	0.000838825	0	0.000968562	11305	0.0176552	0
5	2	7	5	0.478429	295.667	0	4.43e-05	4.43e-05	0	0.000298903	21	0.00093289	0
209	61	270	209	0.617927	426.5	0.000329227	0.00137063	0.00137063	0	0.00154908	29169	0.0288484	0
153	53	206	153	0.576987	394.5	5.51e-05	0.00108478	0.00108478	0	0.00122829	19332	0.022832	0
9	3	12	9	0.480491	298.167	0	7.54e-05	7.54e-05	0	0.000324408	66	0.00158779	0
1	1	2	1	0	0	0	1.31e-52	3.35e-55	26	0.00162602	0	2.21e-20	0
62	25	87	62	0.513705	335.667	0	0.000498575	0.000498575	0	0.000674723	3741	0.0104938	0
32	15	47	32	0.49544	315.667	0	0.000279346	0.000279346	0	0.000490958	1081	0.00587954	0
161	45	206	161	0.576987	394.5	5.83e-05	0.00107183	0.00107183	0	0.00123245	19275	0.0225594	0
85	32	117	85	0.529316	351	5.26e-08	0.00066626	0.00066626	0	0.000811987	6785	0.0140231	0
24	14	38	24	0.491508	311.167	0	0.000220908	0.000220908	0	0.000449858	703	0.00464958	0
1	1	2	1	0	0	0	1.31e-52	3.35e-55	27	0.00162602	0	2.21e-20	0
198	53	251	198	0.605179	417	0.000217381	0.00128417	0.00128417	0	0.00145263	26210	0.0270285	0
32	15	47	32	0.49544	315.667	0	0.000276793	0.000276793	0	0.000491154	1081	0.00582582	0
146	39	185	146	0.564711	384	1.73e-05	0.00098518	0.00098518	0	0.00112738	16188	0.0207356	0
30	14	44	30	0.494122	314.167	0	0.000257283	0.000257283	0	0.000477422	946	0.00541518	0
31	15	46	31	0.495881	315.5	0	0.000269167	0.000269167	0	0.000487655	1035	0.00566531	0
1	1	2	1	0	0	0	1.31e-52	3.35e-55	28	0.00162602	0	2.21e-20	0
14	9	23	14	0.485937	304	0	0.000133722	0.000133722	0	0.000378999	253	0.00281452	0
43	18	61	43	0.501683	322.667	0	0.000355091	0.000355091	0	0.00055597	1830	0.0074738	0
197	53	250	197	0.604522	416.5	0.000237323	0.00126363	0.00126363	0	0.00145515	25725	0.0265962	0
345	77	422	345	0.74316	502.5	0.00774504	0.00194121	0.00194121	0	0.00294896	51865	0.0408573	0
168	43	211	168	0.579989	397	7.54e-05	0.00108519	0.00108519	0	0.00126003	19928	0.0228406	0
22	11	33	22	0.48935	308.667	0	0.000192243	0.000192243	0	0.000425737	528	0.00404625	0
28	12	40	28	0.492376	312.167	0	0.000234419	0.000234419	0	0.000457462	780	0.00493395	0
11	2	13	11	0.480906	298.667	0	8.2e-05	8.2e-05	0	0.000328966	78	0.00172499	0
100	31	131	100	0.536448	358	2.07e-07	0.000717457	0.000717457	0	0.00088067	8508	0.0151007	0
202	46	248	202	0.603214	415.5	0.000201157	0.00126645	0.00126645	0	0.00143823	25696	0.0266556	0
93	27	120	93	0.529819	352.167	2.75e-08	0.000678031	0.000678031	0	0.00082497	7139	0.0142709	0
250	50	300	250	0.639185	441.5	0.000762526	0.00148255	0.00148255	0	0.00173798	33164	0.031204	0
28	14	42	28	0.493248	313.167	0	0.000243479	0.000243479	0	0.00046813	861	0.00512465	0
1	1	2	1	0	0	0	1.31e-52	3.35e-55	29	0.00162602	0	2.21e-20	0
304	59	363	304	0.688961	473	0.00228349	0.00173453	0.00173453	0	0.00217142	42903	0.0365073	0
296	58	354	296	0.681381	468.5	0.00200809	0.00169759	0.00169759	0	0.00210656	41408	0.0357299	0
263	47	310	263	0.646601	446.5	0.000946462	0.00152144	0.00152144	0	0.0018041	34608	0.0320225	0
176	33	209	176	0.578785	396	7.28e-05	0.00107654	0.00107654	0	0.00125044	19589	0.0226584	0
93	23	116	93	0.528814	350.5	1.01e-07	0.000659197	0.000659197	0	0.000807564	6667	0.0138745	0
60	19	79	60	0.509945	331.667	0	0.00045497	0.00045497	0	0.000638059	3081	0.00957602	0
229	47	276	229	0.622064	429.5	0.000402545	0.00139589	0.00139589	0	0.00158512	30005	0.02938	0
286	50	336	286	0.66671	459.5	0.0014185	0.00162918	0.00162918	0	0.00196574	38704	0.0342901	0
287	45	332	287	0.663535	457.5	0.00134826	0.0016155	0.0016155	0	0.00194149	38139	0.0340021	0
121	22	143	121	0.542716	364	6.34e-07	0.000790816	0.000790816	0	0.000933252	10132	0.0166447	0
203	32	235	203	0.594845	409	0.000184674	0.00118102	0.00118102	0	0.00138617	23191	0.0248575	0
106	20	126	106	0.532858	355.167	1.06e-07	0.000707991	0.000707991	0	0.0008528	7871	0.0149015	0
203	29	232	203	0.592946	407.5	0.000213768	0.0011641	0.0011641	0	0.00137945	22535	0.0245015	0
165	22	187	165	0.565858	385	3.48e-05	0.000981054	0.000981054	0	0.00114225	16172	0.0206488	0
88	17	105	88	0.522371	344.667	1.93e-08	0.000598923	0.000598923	0	0.000755463	5459	0.0126059	0
266	37	303	266	0.641392	443	0.000844514	0.00148995	0.00148995	0	0.00176241	33462	0.0313596	0
154	20	174	154	0.558487	378.5	1.64e-05	0.000921686	0.000921686	0	0.00107935	14295	0.0193992	0
1	1	2	1	0	0	0	1.31e-52	3.35e-55	30	0.00162602	0	2.21e-20	0
179	22	201	179	0.574016	392	7.31e-05	0.0010281	0.0010281	0	0.00121708	18064	0.0216391	0
313	40	353	313	0.680549	468	0.00178823	0.00171361	0.00171361	0	0.00207115	41995	0.036067	0
38	8	46	38	0.495	315.167	0	0.000259618	0.000259618	0	0.000486724	1035	0.00546435	0
242	27	269	242	0.617242	426	0.000538824	0.00132881	0.00132881	0	0.001586	27835	0.027968	0
204	21	225	204	0.588564	404	0.000151893	0.00114518	0.00114518	0	0.00133437	21678	0.0241033	0
319	58	377	319	0.701094	480	1.79e-05	0.00230144	0.00230144	1	0.00190165	69812	0.0484386	0
302	50	352	302	0.678891	467.333	0	0.00215852	0.00215852	1	0.00179189	61075	0.0454306	0
139	21	160	139	0.550761	372.167	0	0.00101326	0.00101326	0	0.000970105	12720	0.0213264	0
510	75	585	510	0.949522	584	0.121564	0.00256182	0.00256182	0	0.0116331	85790	0.0539193	0
322	54	376	322	0.699335	479.333	9.79e-06	0.00229418	0.00229418	1	0.00189615	69382	0.0482859	0
315	50	365	315	0.689814	473.833	8.37e-06	0.00223036	0.00223036	1	0.0018488	65411	0.0469426	0
3	8	11	3	0.480077	297	0	5.06e-05	5.06e-05	0	0.000329327	36	0.00106448	0
326	52	378	326	0.701094	480.333	6.42e-06	0.00230801	0.00230801	1	0.00190642	70176	0.048577	1
320	49	369	320	0.693246	475.833	1.44e-08	0.00225858	0.00225858	1	0.00186491	67160	0.0475366	1
322	49	371	322	0.694975	476.833	1.16e-07	0.00227027	0.00227027	1	0.00187351	67888	0.0477826	1
324	49	373	324	0.696712	477.833	2.03e-07	0.00228198	0.00228198	1	0.00188211	68621	0.0480291	1
326	46	372	326	0.695842	477.333	4.85e-07	0.00227576	0.00227576	1	0.00187786	68234	0.0478982	1
341	50	391	341	0.712749	486.833	7.77e-05	0.00235564	0.00235564	1	0.001973	72750	0.0495796	1
365	48	413	365	0.733381	497.833	0.000265421	0.00242111	0.00242111	1	0.0020862	76595	0.0509575	1
376	50	426	376	0.746144	504.333	0.000448202	0.00245441	0.00245441	1	0.00215986	78714	0.0516584	1
345	45	390	345	0.711839	486.333	6.25e-05	0.00235493	0.00235493	1	0.00196744	72720	0.0495645	1
335	43	378	335	0.701094	480.333	6.42e-06	0.00230801	0.00230801	1	0.00190642	70176	0.048577	1
335	43	378	335	0.701094	480.333	5.34e-06	0.00230856	0.00230856	1	0.001907	70211	0.0485885	1
343	42	385	343	0.707322	483.833	3.11e-05	0.00233795	0.00233795	1	0.00194233	71793	0.0492072	1
337	42	379	337	0.701977	480.833	7.04e-06	0.00231311	0.00231311	1	0.0019115	70496	0.0486843	1
446	52	498	446	0.826958	540.5	0.0042665	0.00254844	0.00254844	0	0.00278971	85013	0.0536377	1
339	40	379	339	0.701977	480.833	7.04e-06	0.00231311	0.00231311	1	0.0019115	70496	0.0486843	1
426	47	473	426	0.797382	528	0.0017466	0.00253321	0.00253321	0	0.00247458	84023	0.053317	1
402	42	444	402	0.765618	513.5	0.000625783	0.00249798	0.00249798	1	0.00225264	81682	0.0525755	1
394	46	440	394	0.761434	511.5	0.000662162	0.00248731	0.00248731	1	0.0022396	80902	0.0523509	1
352	44	396	352	0.71826	489.5	0.000633587	0.00235668	0.00235668	1	0.00204693	72872	0.0496013	1
360	38	398	360	0.720116	490.5	0.000117988	0.0023825	0.0023825	1	0.0020088	74296	0.0501449	1
10	0	10	10	0.479664	297.167	0	6.39e-05	6.39e-05	0	0.000313307	45	0.00134522	1
31	3	34	31	0.48978	309.167	0	0.00020781	0.00020781	0	0.00042994	561	0.00437388	1
5	1	6	5	0.478019	295.167	0	3.77e-05	3.77e-05	0	0.000293745	15	0.00079425	1
379	32	411	379	0.732417	497	0.00724059	0.00192664	0.00192664	0	0.00285321	51163	0.0405506	1
344	32	376	344	0.699335	479.333	1.21e-06	0.00229865	0.00229865	1	0.00189512	69672	0.0483799	1
356	35	391	356	0.713662	487	7.01e-05	0.00236022	0.00236022	1	0.00197362	73043	0.049676	1
347	31	378	347	0.701094	480.333	4.98e-06	0.00230814	0.00230814	1	0.00190553	70225	0.0485797	1
349	30	379	349	0.701977	480.833	7.04e-06	0.00231311	0.00231311	1	0.0019115	70496	0.0486843	1
355	31	386	355	0.708221	484.333	3.7e-05	0.00234123	0.00234123	1	0.00194695	72000	0.0492761	1
440	39	479	440	0.804285	531	0.00187616	0.00254098	0.00254098	0	0.00251008	84552	0.0534805	1
428	39	467	428	0.790595	525	0.00230044	0.00252656	0.00252656	0	0.00248396	83589	0.0531771	1
375	30	405	375	0.726688	494	0.000164807	0.00240548	0.00240548	1	0.00204368	75616	0.0506285	1
431	37	468	431	0.791718	525.5	0.00142655	0.00253108	0.00253108	0	0.00242332	83912	0.0532723	1
393	30	423	393	0.744152	503	0.000375746	0.00244986	0.00244986	1	0.00214068	78387	0.0515627	1
375	27	402	375	0.723857	492.5	0.00014369	0.00239597	0.00239597	1	0.00202877	75060	0.0504283	1
363	23	386	363	0.708221	484.333	3.96e-05	0.00234003	0.00234003	1	0.00194716	71955	0.0492509	1
453	34	487	453	0.813678	535	0.0035757	0.00254353	0.00254353	0	0.00266591	84726	0.0535344	1
33	1	34	33	0.48978	309.167	1.66e-06	0.00021003	0.00021003	0	0.00043052	545	0.00442059	1
6	0	6	6	0.478019	295.167	0	3.77e-05	3.77e-05	0	0.000293745	15	0.00079425	1
307	13	320	307	0.65419	451.5	0.00118689	0.00155975	0.00155975	0	0.00187517	36033	0.0328288	1
198	9	207	198	0.577585	395	0.000108753	0.00106358	0.00106358	0	0.0012473	18843	0.0223857	1
51	1	52	51	0.497652	318.167	0	0.000311258	0.000311258	0	0.000511569	1326	0.00655121	1
3	1	4	3	0.4772	294.167	0	2.27e-05	2.27e-05	0	0.000275419	6	0.000478568	1
139	6	145	139	0.542716	364	1.26e-06	0.000811329	0.000811329	0	0.000934704	10113	0.0170765	1
239	13	252	239	0.605837	417.5	0.000985771	0.00124347	0.00124347	0	0.00158321	24693	0.0261719	1
356	20	376	356	0.699335	479.333	2.37e-06	0.00229778	0.00229778	1	0.00189526	69614	0.0483616	1
357	18	375	357	0.698458	478.833	7.31e-07	0.00229322	0.00229322	1	0.00189076	69329	0.0482658	1
358	19	377	358	0.701094	480	1.91e-05	0.00230057	0.00230057	1	0.00190179	69754	0.0484203	1
359	18	377	359	0.700213	479.833	4.48e-05	0.0022985	0.0022985	1	0.00190391	69650	0.0483768	1
358	16	374	358	0.697584	478.333	1.95e-06	0.00228642	0.00228642	1	0.00188662	68896	0.0481225	1
361	17	378	361	0.701977	480.5	0.00197612	0.00230059	0.00230059	0	0.00201016	69755	0.0484207	1
363	14	377	363	0.700213	479.833	2.86e-06	0.0023032	0.0023032	1	0.00189961	69957	0.0484758	1
395	15	410	395	0.731456	496.5	0.000527673	0.00241242	0.00241242	1	0.00209727	76055	0.0507746	1
366	14	380	366	0.70375	481.5	7.05e-05	0.00230941	0.00230941	1	0.00192173	70224	0.0486065	1
365	11	376	365	0.699335	479.333	2.37e-06	0.00229778	0.00229778	1	0.00189526	69614	0.0483616	1
367	12	379	367	0.702862	481	6.84e-05	0.00230447	0.00230447	1	0.00191581	69953	0.0485026	1
362	9	371	362	0.694975	476.833	1.98e-06	0.00226868	0.00226868	1	0.00187375	67784	0.0477492	1
280	8	288	280	0.629796	435.333	0	0.00177719	0.00177719	1	0.00151704	40755	0.0374048	1
373	11	384	373	0.707322	483.5	0.00024574	0.00231865	0.00231865	1	0.00195625	70792	0.0488009	1
371	6	377	371	0.700213	479.833	4.46e-06	0.00230271	0.00230271	1	0.00190118	69882	0.0484655	1
371	5	376	371	0.699335	479.333	2.37e-06	0.00229778	0.00229778	1	0.00189526	69614	0.0483616	1
372	4	376	372	0.699335	479.333	2.37e-06	0.00229778	0.00229778	1	0.00189526	69614	0.0483616	1
400	7	407	400	0.728588	495	0.000655905	0.00239824	0.00239824	1	0.0020956	75214	0.0504761	1
465	8	473	465	0.797382	528	0.00164344	0.00253558	0.00253558	0	0.00246205	84215	0.053367	1
372	1	373	372	0.696712	477.833	9.05e-06	0.00227712	0.00227712	1	0.0018832	68309	0.0479269	1
1	1	2	1	0.42645	270.333	0	8.68e-06	8.68e-06	0	0.00025497	1	0.000182725	1
0	1	1	0	0.361459	230.833	0	2.79e-06	2.79e-06	0	0.000250439	0	5.87e-05	1
48	1	49	48	0.497208	317	0	0.000289494	0.000289494	0	0.000500621	1176	0.00609314	1
66	3	69	66	0.505322	326	3.28e-06	0.000381262	0.000381262	0	0.000594494	2165	0.00802464	1
50	2	52	50	0.497652	317.5	6.9e-06	0.000283068	0.000283068	0	0.000519146	1148	0.00595787	1
211	3	214	211	0.581806	398.5	0.00462382	0.00108821	0.00108821	0	0.00163745	18927	0.022904	1
1	1	2	1	0	0	0	1.31e-52	3.35e-55	31	0.00162602	0	2.21e-20	1
17	1	18	17	0.482989	300.5	0	9.45e-05	9.45e-05	0	0.000351634	120	0.0019881	1
1	1	2	1	0	0	0	1.31e-52	3.35e-55	32	0.00162602	0	2.21e-20	1
98	0	98	98	0.519934	341.5	5.26e-08	0.000564294	0.000564294	0	0.00072553	4752	0.011877	1
